# TASTE identifies shared proteomic effects on multiple related cancers

**DOI:** 10.64898/2025.12.19.25342717

**Authors:** Debepsita Mukherjee, Kevin Wang, Andrew J. Song, Stella Koutros, Ludmila Prokunina-Olsson, Mark Purdue, Stephen Chanock, Mitchell Machiela, Diptavo Dutta, Indranil Sahoo

## Abstract

**Introduction:** Genome-wide association studies (GWAS) have identified hundreds of variants linked to cancers, but their downstream regulatory consequences remain poorly understood. Increasing evidence suggests that related cancers share alterations of common regulatory programs. Trans-associations of cancer risk variants mediated via molecular phenotypes, such as gene expression and protein levels, can help uncover these downstream mechanisms. Further investigation of such convergence can reveal shared etiological processes and therapeutic targets across cancer types.

**Method:** We introduce TASTE (Trans Association using Shared factorization and TEsting), a summary statistic-based framework to identify protein sets that are trans-regulated by genetic variants associated with sets of biologically related cancers. TASTE consists of three steps: (1) **TASTE-D**, a low-rank matrix factorization to estimate shared and group-specific trans-association patterns across cancers; (2) **TASTE-S**, a sparse singular value decomposition to identify proteins driving shared effects; (3) **TASTE-T**, a competitive testing strategy for evaluating significance of trans-associations captured by the identified protein-set.

**Results:** Simulation studies show that TASTE can identify protein-set with shared effects across groups of related cancers with high accuracy. Applying TASTE to UK Biobank plasma proteomic data and GWAS of genitourinary cancers (renal cell carcinoma [RCC] and bladder cancer [BLCA]), we identified 88 proteins with shared *trans*-associations. Notably, 43% of these proteins lacked significant trans-pQTL but were discovered through aggregation of weak signals only. This includes **KDR** (p=1.4×10^-7^), a VEGF receptor and drug target for RCC and BLCA, nominally associated with 10 RCC and 8 BLCA loci. Additional *in silico* analyses identified enrichment in cancer-relevant pathways such as PI3K/AKT, MAPK, VEGF, and Ras signaling, as well as significant protein-protein interaction and differential expression in tumors. Identified proteins were overrepresented in known cancer drivers and genes essential to cell proliferation in RCC and BLCA cell lines.

**Conclusion:** TASTE is a robust and scalable approach to uncover convergent trans-regulatory mechanisms across related cancers or diseases enabling discovery of downstream molecular targets and highlighting candidates for mechanistic follow-up and therapeutic development.

## Supplementary Table for "TASTE identifies shared proteomic effects on multiple related cancers"

### Sheet: ST1
Table: Pathways for the proteins identified in protein component 1 by TASTE in analysis with hematological cancers
Group	Component	Protein	UniProt ID	Chromosome	Start	End	Full name
Blood/Hematological cancers	1	ACADSB	P45954	10	123008979	123058290	Short/branched chain specific acyl-CoA dehydrogenase, mitochondrial
		AKT2	P31751	19	40230317	40285536	RAC-beta serine/threonine-protein kinase
		APP	P05067	21	25880550	26171128	Amyloid-beta precursor protein
		ATP5IF1	Q9UII2	1	28236109	28246906	ATPase inhibitor, mitochondrial
		BCL2L1	Q07817	20	31664452	31723989	Bcl-2-like protein 1
		CACYBP	Q9HB71	1	174999163	175012027	Calcyclin-binding protein
		CCN2	P29279	6	131948176	131951372	CCN family member 2
		CD226	Q15762	18	69831158	69961803	CD226 antigen
		CD36	P16671	7	80369575	80679277	Platelet glycoprotein 4
		CD63	P08962	12	55725323	55729707	CD63 antigen
		CD69	Q07108	12	9752486	9760901	Early activation antigen CD69
		CHMP1A	Q9HD42	16	89640816	89657738	Charged multivesicular body protein 1a
		CIRBP	Q14011	19	1259384	1274880	Cold-inducible RNA-binding protein
		CLEC1B	Q9P126	12	9985642	10013424	C-type lectin domain family 1 member B
		CRKL	P46109	22	20917407	20953747	Crk-like protein
		CRYBB1	P53674	22	26599278	26618027	Beta-crystallin B1
		DAG1	Q14118	3	49468703	49535618	Dystroglycan
		DBI	P07108	2	119366924	119372550	Acyl-CoA-binding protein
		DBNL	Q9UJU6	7	44044640	44069456	Drebrin-like protein
		DCTD	P32321	4	182890060	182917936	Deoxycytidylate deaminase
		DFFA	O00273	1	10456522	10472529	DNA fragmentation factor subunit alpha
		DNAJB14	Q8TBM8	4	99896248	99946618	DnaJ homolog subfamily B member 14
		DNAJB6	O75190	7	157335381	157417439	DnaJ homolog subfamily B member 6
		DNAJC6	O75061	1	65248219	65415871	Putative tyrosine-protein phosphatase auxilin
		DNM1	Q05193	9	128191655	128255248	Dynamin-1
		EGF	P01133	4	109912883	110013766	Pro-epidermal growth factor
		F2R	P25116	5	76716126	76735770	Proteinase-activated receptor 1
		FIS1	Q9Y3D6	7	101239458	101252316	Mitochondrial fission 1 protein
		FNTA	P49354	8	43034194	43085788	Protein farnesyltransferase/geranylgeranyltransferase type-1 subunit alpha
		FUT8	Q9BYC5	14	65410592	65744121	Alpha-
		GLRX5	Q86SX6	14	95533503	95544724	Glutaredoxin-related protein 5, mitochondrial
		GP6	Q9HCN6	19	55013705	55038264	Platelet glycoprotein VI
		GPI	P06744	19	34359480	34402413	Glucose-6-phosphate isomerase
		HPSE	Q9Y251	4	83292461	83335153	Heparanase
		IRAK4	Q9NWZ3	12	43758944	43789543	Interleukin-1 receptor-associated kinase 4
		IST1	P53990	16	71845996	71931199	IST1 homolog
		JPT2	Q9H910	16	1678256	1702280	Jupiter microtubule associated homolog 2
		L3HYPDH	Q96EM0	14	59460363	59484408	Trans-3-hydroxy-L-proline dehydratase
		MANF	P55145	3	51385291	51389397	Mesencephalic astrocyte-derived neurotrophic factor
		MAPKAPK2	P49137	1	206684905	206734281	MAP kinase-activated protein kinase 2
		MCFD2	Q8NI22	2	46901870	46941855	Multiple coagulation factor deficiency protein 2
		MED18	Q9BUE0	1	28329002	28335965	Mediator of RNA polymerase II transcription subunit 18
		MESD	Q14696	15	80946289	80989828	LRP chaperone MESD
		MGLL	Q99685	3	127689062	128052190	Monoglyceride lipase
		MITD1	Q8WV92	2	99161427	99181058	MIT domain-containing protein 1
		MSRA	Q9UJ68	8	10054292	10428891	Mitochondrial peptide methionine sulfoxide reductase
		MTIF3	Q9H2K0	13	27435643	27450591	Translation initiation factor IF-3, mitochondrial
		NAA80	Q93015	3	50296402	50299416	N-alpha-acetyltransferase 80
		NCK2	O43639	2	105744912	105894274	Cytoplasmic protein NCK2
		NDUFB7	P17568	19	14566078	14572066	NADH dehydrogenase [ubiquinone] 1 beta subcomplex subunit 7
		NFU1	Q9UMS0	2	69396113	69437628	NFU1 iron-sulfur cluster scaffold homolog, mitochondrial
		NMI	Q13287	2	151270470	151289894	N-myc-interactor
		PCYT2	Q99447	17	81900958	81911432	Ethanolamine-phosphate cytidylyltransferase
		PDAP1	Q13442	7	99392048	99408597	28 kDa heat- and acid-stable phosphoprotein
		PDGFA	P04085	7	497258	520296	Platelet-derived growth factor subunit A
		PDLIM5	Q96HC4	4	94451857	94668227	PDZ and LIM domain protein 5
		PHACTR2	O75167	6	143536845	143831185	Phosphatase and actin regulator 2
		PLA2G4A	P47712	1	186828949	186988981	Cytosolic phospholipase A2
		PLXNB3	Q9ULL4	X	153764196	153779346	Plexin-B3
		PPBP	P02775	4	73986439	73988190	Platelet basic protein
		PPIB	P23284	15	64155740	64163134	Peptidyl-prolyl cis-trans isomerase B
		PPP1R14A	Q96A00	19	38251237	38256532	Protein phosphatase 1 regulatory subunit 14A
		PRDX5	P30044	11	64318121	64321811	Peroxiredoxin-5, mitochondrial
		PTPN6	P29350	12	6946468	6961316	Tyrosine-protein phosphatase non-receptor type 6
		RAB27B	O00194	18	54717860	54895516	Ras-related protein Rab-27B
		RAD23B	P54727	9	107283137	107332192	UV excision repair protein RAD23 homolog B
		RILPL2	Q969X0	12	123415039	123436684	RILP-like protein 2
		SELP	P16109	1	169588849	169630193	P-selectin
		SERPINB1	P30740	6	2832332	2841959	Leukocyte elastase inhibitor
		SERPINB6	P35237	6	2948159	2972165	Serpin B6
		SERPINH1	P50454	11	75562056	75572783	Serpin H1
		SIAE	Q9HAT2	11	124633113	124695707	Sialate O-acetylesterase
		SLA2	Q9H6Q3	20	36612318	36646196	Src-like-adapter 2
		SLC9A3R1	O14745	17	74748628	74769353	Na(+)/H(+) exchange regulatory cofactor NHE-RF1
		SNAP29	O95721	22	20859007	20891214	Synaptosomal-associated protein 29
		SNX9	Q9Y5X1	6	157700387	157945077	Sorting nexin-9
		SUGT1	Q9Y2Z0	13	52652709	52700909	Protein SGT1 homolog
		TBCB	Q99426	19	36114289	36125947	Tubulin-folding cofactor B
		TGFB1	P01137	19	41301587	41353922	Transforming growth factor beta-1 proprotein [Cleaved into: Latency-associated peptide
		TMED8	Q6PL24	14	77335029	77377094	Protein TMED8
		TMEM106A	Q96A25	17	43211835	43220041	Transmembrane protein 106A
		TMSB10	P63313	2	84905656	84906671	Thymosin beta-10
		TNFAIP2	Q03169	14	103121476	103137439	Tumor necrosis factor alpha-induced protein 2
		TPD52L2	O43399	20	63865228	63891545	Tumor protein D54
		TREML1	Q86YW5	6	41149337	41154347	Trem-like transcript 1 protein
		TWF2	Q6IBS0	3	52228612	52246788	Twinfilin-2
		TXNDC5	Q8NBS9	6	7881517	7910788	Thioredoxin domain-containing protein 5
		UFD1	Q92890	22	19449911	19479202	Ubiquitin recognition factor in ER-associated degradation protein 1
		VASP	P50552	19	45506579	45526989	Vasodilator-stimulated phosphoprotein
		VSIR	Q9H7M9	10	71747556	71773520	V-type immunoglobulin domain-containing suppressor of T-cell activation
		YARS1	P54577	1	32775237	32818031	Tyrosine--tRNA ligase, cytoplasmic
	2	APOA4	P06727	11	116820700	116823304	Apolipoprotein A-IV
		ATP6V1D	Q9Y5K8	14	67294371	67360265	V-type proton ATPase subunit D
		BTN2A1	Q7KYR7	6	26457904	26476621	Butyrophilin subfamily 2 member A1
		BTN3A2	P78410	6	26365159	26378320	Butyrophilin subfamily 3 member A2
		CAPG	P40121	2	85394753	85418432	Macrophage-capping protein
		CAPS	Q13938	19	5912339	5916211	Calcyphosin
		CCL19	Q99731	9	34689570	34691276	C-C motif chemokine 19
		CCL28	Q9NRJ3	5	43376645	43412391	C-C motif chemokine 28
		CD101	Q93033	1	117001750	117036552	Immunoglobulin superfamily member 2
		CD1C	P29017	1	158289923	158294774	T-cell surface glycoprotein CD1c
		CD200R1	Q8TD46	3	112921205	112975103	Cell surface glycoprotein CD200 receptor 1
		CD22	P20273	19	35319261	35347361	B-cell receptor CD22
		CD300E	Q496F6	17	74609885	74623738	CMRF35-like molecule 2
		CD4	P01730	12	6786858	6820799	T-cell surface glycoprotein CD4
		CD72	P21854	9	35609982	35646810	B-cell differentiation antigen CD72
		CD8A	P01732	2	86784610	86808396	T-cell surface glycoprotein CD8 alpha chain
		CFP	P27918	X	47623172	47630305	Properdin
		CGREF1	Q99674	2	27098889	27119128	Cell growth regulator with EF hand domain protein 1
		CLEC10A	Q8IUN9	17	7074537	7080307	C-type lectin domain family 10 member A
		CPVL	Q9H3G5	7	28995235	29195451	Probable serine carboxypeptidase CPVL
		CPXM1	Q96SM3	20	2794074	2800627	Probable carboxypeptidase X1
		CRH	P06850	8	66176376	66178464	Corticoliberin
		CRNN	Q9UBG3	1	152409243	152414263	Cornulin
		CTSL	P07711	9	87724051	87731469	Cathepsin L1
		CXCL1	P09341	4	73869393	73871308	Growth-regulated alpha protein
		CXCL3	P19876	4	74036589	74038807	C-X-C motif chemokine 3
		FABP6	P51161	5	160187367	160238735	Gastrotropin
		FAP	Q12884	2	162170684	162245151	Prolyl endopeptidase FAP
		FCRL5	Q96RD9	1	157513377	157552515	Fc receptor-like protein 5
		FCRL6	Q6DN72	1	159800511	159816257	Fc receptor-like protein 6
		FOLR2	P14207	11	72216601	72221950	Folate receptor beta
		FOLR3	P41439	11	72114869	72139892	Folate receptor gamma
		FRZB	Q92765	2	182833275	182866637	Secreted frizzled-related protein 3
		GZMA	P12544	5	55102646	55110252	Granzyme A
		GZMH	P20718	14	24606480	24609699	Granzyme H
		IGF1R	P08069	15	98648539	98964530	Insulin-like growth factor 1 receptor
		IGFBP7	Q16270	4	57030773	57110385	Insulin-like growth factor-binding protein 7
		IL12A	P29459_P29460	3	159988835	159996019	Interleukin-12
		IL12B	P29459_P29460	5	159314780	159330487	Interleukin-12
		IL15RA	Q13261	10	5943639	5978187	Interleukin-15 receptor subunit alpha
		IL5RA	Q01344	3	3066324	3126613	Interleukin-5 receptor subunit alpha
		IL7R	P16871	5	35852695	35879603	Interleukin-7 receptor subunit alpha
		ITGA6	P23229	2	172427354	172506459	Integrin alpha-6
		KIR2DL2	P43627	19	54754693	54769187	Killer cell immunoglobulin-like receptor 2DL2
		KIR2DL3	P43628	19	54738513	54753052	Killer cell immunoglobulin-like receptor 2DL3
		KIR2DS4	P43632	19	54832676	54848569	Killer cell immunoglobulin-like receptor 2DS4
		KLRB1	Q12918	12	9594551	9607916	Killer cell lectin-like receptor subfamily B member 1
		KLRD1	Q13241	12	10226058	10329608	Natural killer cells antigen CD94
		LAMB1	P07942	7	107923799	108003213	Laminin subunit beta-1
		LILRB1	Q8NHL6	19	54617158	54638022	Leukocyte immunoglobulin-like receptor subfamily B member 1
		LILRB2	Q8N423	19	54273812	54281184	Leukocyte immunoglobulin-like receptor subfamily B member 2
		LILRB4	Q8NHJ6	19	54643889	54670359	Leukocyte immunoglobulin-like receptor subfamily B member 4
		LRP1	Q07954	12	57128483	57213361	Prolow-density lipoprotein receptor-related protein 1
		LRPAP1	P30533	4	3503612	3532446	Alpha-2-macroglobulin receptor-associated protein
		LTBR	P36941	12	6375045	6391571	Tumor necrosis factor receptor superfamily member 3
		LY96	Q9Y6Y9	8	73991392	74029079	Lymphocyte antigen 96
		MANSC4	A6NHS7	12	27762427	27780236	MANSC domain-containing protein 4
		MCTS1	Q9ULC4	X	120594010	120621159	Malignant T-cell-amplified sequence 1
		NRP2	O60462	2	205681990	205798133	Neuropilin-2
		PSAPL1	Q6NUJ1	4	7430285	7434930	Proactivator polypeptide-like 1
		RNASET2	O00584	6	166922113	166957191	Ribonuclease T2
		SFTPD	P35247	10	79937467	79982614	Pulmonary surfactant-associated protein D
		SGSH	P51688	17	80206716	80220923	N-sulphoglucosamine sulphohydrolase
		SIGLEC9	Q9Y336	19	51124906	51136651	Sialic acid-binding Ig-like lectin 9
		TEK	Q02763	9	27109141	27230174	Angiopoietin-1 receptor
		TF	P02787	3	133746040	133796641	Serotransferrin
		TIMD4	Q96H15	5	156919292	156963226	T-cell immunoglobulin and mucin domain-containing protein 4
		TNFSF13B	Q9Y275	13	108251240	108308484	Tumor necrosis factor ligand superfamily member 13B
		XCL1	P47992	1	168576605	168582069	Lymphotactin
Genitourinary cancers	1	ADAMTSL5	Q6ZMM2	19	1505022	1513604	ADAMTS-like protein 5
		B3GNT7	Q8NFL0	2	231395710	231401164	UDP-GlcNAc:betaGal beta-1,3-N-acetylglucosaminyltransferase 7
		CCL19	Q99731	9	34689570	34691276	C-C motif chemokine 19
		CD244	Q9BZW8	1	160830160	160862887	Natural killer cell receptor 2B4
		CD300C	Q08708	17	74541073	74546115	CMRF35-like molecule 6
		CD48	P09326	1	160678746	160711831	CD48 antigen
		CD84	Q9UIB8	1	160541095	160579516	SLAM family member 5
		CEACAM6	P40199	19	41750977	41772211	Carcinoembryonic antigen-related cell adhesion molecule 6
		CELA3A	P09093	1	22001657	22012542	Chymotrypsin-like elastase family member 3A
		CLEC4C	Q8WTT0	12	7729383	7751605	C-type lectin domain family 4 member C
		CNTN2	Q02246	1	205042937	205078289	Contactin-2
		CR2	P20023	1	207454230	207489895	Complement receptor type 2
		CRIP2	P52943	14	105472962	105480162	Cysteine-rich protein 2
		CRISP3	P54108	6	49727376	49744437	Cysteine-rich secretory protein 3
		CRYBB2	P43320	22	25212564	25231870	Beta-crystallin B2
		CSF1R	P07333	5	150053291	150113372	Macrophage colony-stimulating factor 1 receptor
		CTRC	Q99895	1	15438442	15449242	Chymotrypsin-C
		CTRL	P40313	16	67927640	67932365	Chymotrypsin-like protease CTRL-1
		CXCL13	O43927	4	77511753	77611834	C-X-C motif chemokine 13
		CXCL16	Q9H2A7	17	4733533	4739928	C-X-C motif chemokine 16
		DMP1	Q13316	4	87650280	87664361	Dentin matrix acidic phosphoprotein 1
		DSG4	Q86SJ6	18	31376777	31414912	Desmoglein-4
		EDA2R	Q9HAV5	X	66595637	66639298	Tumor necrosis factor receptor superfamily member 27
		ESM1	Q9NQ30	5	54977867	55022671	Endothelial cell-specific molecule 1
		F11	P03951	4	186266189	186289681	Coagulation factor XI
		FASLG	P48023	1	172659103	172666876	Tumor necrosis factor ligand superfamily member 6
		FGF5	P12034	4	80266639	80336680	Fibroblast growth factor 5
		FLT3	P36888	13	28003274	28100592	Receptor-type tyrosine-protein kinase FLT3
		FLT3LG	P49771	19	49474207	49486231	Fms-related tyrosine kinase 3 ligand
		GALNT3	Q14435	2	165747588	165794659	Polypeptide N-acetylgalactosaminyltransferase 3
		GAS6	Q14393	13	113820549	113864076	Growth arrest-specific protein 6
		GP1BA	P07359	17	4932277	4935023	Platelet glycoprotein Ib alpha chain
		GUCA2A	Q02747	1	42162690	42164745	Guanylin
		HAVCR1	Q96D42	5	157029413	157059119	Hepatitis A virus cellular receptor 1
		HEG1	Q9ULI3	3	124965710	125055997	Protein HEG homolog 1
		HEPH	Q9BQS7	X	66162671	66268867	Hephaestin
		ICAM2	P13598	17	64002594	64020634	Intercellular adhesion molecule 2
		IGFBP4	P22692	17	40443450	40457725	Insulin-like growth factor-binding protein 4
		IL1R2	P27930	2	101991960	102028544	Interleukin-1 receptor type 2
		ITGB7	P26010	12	53191323	53207282	Integrin beta-7
		ITIH4	Q14624	3	52812962	52830688	Inter-alpha-trypsin inhibitor heavy chain H4
		KDR	P35968	4	55078481	55125595	Vascular endothelial growth factor receptor 2
		KIRREL2	Q6UWL6	19	35855861	35867136	Kin of IRRE-like protein 2
		KIT	P10721	4	54657267	54740783	Mast/stem cell growth factor receptor Kit
		KLB	Q86Z14	4	39406930	39451533	Beta-klotho
		KLK13	Q9UKR3	19	51055626	51065114	Kallikrein-13
		KLKB1	P03952	4	186226438	186258471	Plasma kallikrein
		KLRB1	Q12918	12	9594551	9607916	Killer cell lectin-like receptor subfamily B member 1
		L1CAM	P32004	X	153861514	153886173	Neural cell adhesion molecule L1
		LGALS3BP	Q08380	17	78971238	78979947	Galectin-3-binding protein
		MARCO	Q9UEW3	2	118942194	118994660	Macrophage receptor MARCO
		MEP1A	Q16819	6	46793389	46839778	Meprin A subunit alpha
		MFGE8	Q08431	15	88898683	88913381	Lactadherin
		MRC1	P22897	10	17809348	17911164	Macrophage mannose receptor 1
		MZB1	Q8WU39	5	139387467	139390081	Marginal zone B- and B1-cell-specific protein
		NEFL	P07196	8	24950955	24956721	Neurofilament light polypeptide
		NFASC	O94856	1	204828651	205022822	Neurofascin
		NT5E	P21589	6	85449584	85495791	5'-nucleotidase
		OCLN	Q16625	5	69492292	69558104	Occludin
		OMD	Q99983	9	92412380	92424471	Osteomodulin
		PILRB	Q9UKJ0	7	100352176	100367831	Paired immunoglobulin-like type 2 receptor beta
		PINLYP	A6NC86	19	43575801	43583964	phospholipase A2 inhibitor and Ly6/PLAUR domain-containing protein
		PKLR	P30613	1	155289293	155301438	Pyruvate kinase PKLR
		PLB1	Q6P1J6	2	28457145	28644142	Phospholipase B1, membrane-associated
		PLG	P00747	6	160702238	160754097	Plasminogen
		PRG3	Q9Y2Y8	11	57376769	57381150	Proteoglycan 3
		PRTG	Q2VWP7	15	55611544	55743152	Protogenin
		SCGB1A1	P11684	11	62405103	62423195	Uteroglobin
		SCGB3A1	Q96QR1	5	180590105	180591499	Secretoglobin family 3A member 1
		SERPINA9	Q86WD7	14	94462717	94479689	Serpin A9
		SERPINC1	P01008	1	173903800	173917327	Antithrombin-III
		SERPIND1	P05546	22	20774113	20787720	Heparin cofactor 2
		SLURP1	P55000	8	142740949	142742406	Secreted Ly-6/uPAR-related protein 1
		SPINK2	P20155	4	56809860	56821742	Serine protease inhibitor Kazal-type 2
		SRPX	P78539	X	38149336	38220924	Sushi repeat-containing protein SRPX
		SSC4D	Q8WTU2	7	76389334	76409697	Scavenger receptor cysteine-rich domain-containing group B protein
		TDGF1	P13385	3	46574534	46582457	Teratocarcinoma-derived growth factor 1
		THPO	P40225	3	184371935	184381968	Thrombopoietin
		TNFRSF10B	O14763	8	23020133	23069031	Tumor necrosis factor receptor superfamily member 10B
		TNFRSF11B	O00300	8	118923557	118951885	Tumor necrosis factor receptor superfamily member 11B
		TNFRSF17	Q02223	16	11965210	11968068	Tumor necrosis factor receptor superfamily member 17
		TNFRSF6B	O95407	20	63696652	63698684	Tumor necrosis factor receptor superfamily member 6B
		TTR	P02766	18	31557009	31598833	Transthyretin
		VCAM1	P19320	1	100719742	100739045	Vascular cell adhesion protein 1
		VWA1	Q6PCB0	1	1434861	1442882	von Willebrand factor A domain-containing protein 1
		WFIKKN1	Q96NZ8	16	629239	634117	WAP, Kazal, immunoglobulin, Kunitz and NTR domain-containing protein 1
		XPNPEP2	O43895	X	129738949	129769536	Xaa-Pro aminopeptidase 2
		ZP3	P21754	7	76397518	76442071	Zona pellucida sperm-binding protein 3

### Sheet: ST2
Table: Pathways for the proteins identified in protein component 1 by TASTE in analysis with hematological cancers
Category	Enrichment FDR	nGenes	Pathway Genes	Fold Enrichment	Pathway	Genes
KEGG	0.00272108	8	294	6.84189	Path:hsa04010 MAPK signaling pathway	CRKL EGF AKT2 IRAK4 PDGFA PLA2G4A TGFB1 MAPKAPK2
	0.00272108	6	148	10.1935	Path:hsa04072 Phospholipase D signaling pathway	DNM1 EGF AKT2 F2R PDGFA PLA2G4A
	0.00905591	4	79	12.7311	Path:hsa01521 EGFR tyrosine kinase inhibitor resistance	EGF AKT2 PDGFA BCL2L1
	0.00905591	6	210	7.18399	Path:hsa04015 Rap1 signaling pathway	CRKL EGF AKT2 F2R PDGFA VASP
	0.00905591	4	76	13.2337	Path:hsa05212 Pancreatic cancer	EGF AKT2 BCL2L1 TGFB1
	0.00905591	4	76	13.2337	Path:hsa05220 Chronic myeloid leukemia	CRKL AKT2 BCL2L1 TGFB1
	0.00981855	4	84	11.9733	Path:hsa04012 ErbB signaling pathway	CRKL EGF AKT2 NCK2
	0.0115486	5	162	7.76048	Path:hsa04630 JAK-STAT signaling pathway	EGF AKT2 PDGFA PTPN6 BCL2L1
	0.0123341	4	97	10.3686	Path:hsa04666 Fc gamma R-mediated phagocytosis	CRKL AKT2 PLA2G4A VASP
	0.0123341	4	98	10.2628	Path:hsa05231 Choline metabolism in cancer	EGF AKT2 PDGFA PLA2G4A
	0.0159059	5	200	6.28599	Path:hsa04510 Focal adhesion	CRKL EGF AKT2 PDGFA VASP
	0.0159059	4	119	8.45175	Path:hsa04722 Neurotrophin signaling pathway	CRKL AKT2 IRAK4 MAPKAPK2
	0.0159059	5	197	6.38171	Path:hsa05130 Pathogenic Escherichia coli infection	F2R IRAK4 PTPN6 NCK2 SLC9A3R1
	0.0159059	3	49	15.3943	Path:hsa05144 Malaria	SELP TGFB1 CD36
	0.0159059	4	112	8.97998	Path:hsa05145 Toxoplasmosis	AKT2 IRAK4 BCL2L1 TGFB1
	0.0159059	5	202	6.22375	Path:hsa05205 Proteoglycans in cancer	HPSE AKT2 PTPN6 TGFB1 CD63
	0.0171951	3	59	12.7851	Path:hsa04370 VEGF signaling pathway	AKT2 PLA2G4A MAPKAPK2
	0.0171951	4	124	8.11095	Path:hsa04611 Platelet activation	AKT2 F2R PLA2G4A VASP
	0.0171951	5	214	5.87476	Path:hsa05417 Lipid and atherosclerosis	AKT2 IRAK4 BCL2L1 SELP CD36
Hallmark Gene-sets	0.00595235	6	200	7.54319	HALLMARK INTERFERON GAMMA RESPONSE	PLA2G4A NMI TNFAIP2 SELP PTPN6 CD69
	0.00925939	5	161	7.80868	HALLMARK APOPTOSIS	DFFA F2R APP CD69 BCL2L1
	0.0160183	5	199	6.31758	HALLMARK IL2 STAT5 SIGNALING	BCL2L1 MAPKAPK2 SELP SERPINB6 SNX9
	0.0401194	4	200	5.02879	HALLMARK G2M CHECKPOINT	CHMP1A TGFB1 RAD23B EGF
	0.0401194	4	200	5.02879	HALLMARK MYOGENESIS	AKT2 TGFB1 APP CD36
	0.0401194	4	200	5.02879	HALLMARK MTORC1 SIGNALING	SERPINH1 SLC9A3R1 CACYBP PDAP1
	0.0401194	4	200	5.02879	HALLMARK EPITHELIAL MESENCHYMAL TRANSITION	CCN2 SERPINH1 TGFB1 PPIB
	0.0401194	4	200	5.02879	HALLMARK P53 PATHWAY	PDGFA TGFB1 APP F2R
	0.0401194	2	36	13.9689	HALLMARK ANGIOGENESIS	APP PDGFA
GO: Biological Processes	9.61455e-05	30	2582	2.92145	GO:0050790 regulation of catalytic activity	SERPINB1 SERPINB6 SERPINH1 PDGFA PLXNB3 DNAJB6 VSIR SNX9 ATP5IF1 EGF DBI FNTA F2R CRKL SLA2 GPI AKT2 TGFB1 SLC9A3R1 PTPN6 PHACTR2 CCN2 PRDX5 DBNL APP DFFA PPP1R14A DAG1 FIS1 NCK2
	0.000100208	10	252	9.97776	GO:0007599 hemostasis	TREML1 F2R HPSE PDGFA GP6 PTPN6 CD36 SELP PLA2G4A GPI
	0.000117796	29	2575	2.83175	GO:0032268 regulation of cellular protein metabolic process	SERPINB1 NCK2 SERPINB6 SERPINH1 PDGFA CIRBP DNAJB6 VSIR RAD23B SNX9 EGF APP DBI FNTA F2R IST1 GPI AKT2 TGFB1 SLC9A3R1 PTPN6 CCN2 NMI PRDX5 CD36 DAG1 CRKL ATP5IF1 FIS1
	0.000125604	16	831	4.84119	GO:0030162 regulation of proteolysis	SERPINB1 SERPINB6 SERPINH1 DNAJB6 VSIR RAD23B SNX9 F2R IST1 GPI CCN2 PRDX5 EGF APP ATP5IF1 FIS1
	0.000206932	12	475	6.35216	GO:0042060 wound healing	TREML1 HPSE F2R CHMP1A PDGFA GP6 TGFB1 PTPN6 CD36 DAG1 SELP PLA2G4A
	0.000206932	18	1128	4.01233	GO:0051336 regulation of hydrolase activity	SERPINB1 SERPINB6 SERPINH1 PLXNB3 DNAJB6 VSIR SNX9 ATP5IF1 FNTA F2R CRKL GPI AKT2 CCN2 PRDX5 APP DFFA FIS1
	0.00021109	38	4424	2.15974	GO:0006950 response to stress	UFD1 NCK2 PRDX5 CD226 TREML1 MAPKAPK2 PPBP DNAJB14 BCL2L1 HPSE MSRA F2R SELP CCN2 RAD23B CHMP1A PDGFA FUT8 GP6 GPI TGFB1 PTPN6 NMI CD36 APP MANF DAG1 TMEM106A IRAK4 PLA2G4A SERPINB6 ATP5IF1 MGLL CIRBP CRKL DNAJB6 SERPINH1 CLEC1B
	0.00021109	9	246	9.19901	GO:0007596 blood coagulation	TREML1 F2R HPSE PDGFA GP6 PTPN6 CD36 SELP PLA2G4A
	0.00021109	13	619	5.28064	GO:0009611 response to wounding	TREML1 HPSE F2R CHMP1A PDGFA GP6 TGFB1 PTPN6 CD36 DAG1 SELP PLA2G4A CCN2
	0.00021109	21	1602	3.29602	GO:0016477 cell migration	TMSB10 NCK2 CRKL PPBP SELP PDGFA PLXNB3 GPI AKT2 VSIR EGF PPIB FUT8 TGFB1 SLC9A3R1 CCN2 F2R CD63 APP DAG1 IRAK4
	0.00021109	9	251	9.01576	GO:0050817 coagulation	TREML1 F2R HPSE PDGFA GP6 PTPN6 CD36 SELP PLA2G4A
	0.00021109	27	2509	2.70581	GO:0051128 regulation of cellular component organization	TMSB10 VASP DBNL PLXNB3 TWF2 BCL2L1 DNAJB6 CCN2 EGF APP FIS1 NCK2 CRKL AKT2 TGFB1 DNAJC6 SNX9 ATP5IF1 CHMP1A CD36 DAG1 IST1 CD63 SELP NAA80 PDLIM5 PDGFA
	0.00021109	29	2795	2.60885	GO:0051246 regulation of protein metabolic process	SERPINB1 NCK2 SERPINB6 SERPINH1 PDGFA CIRBP DNAJB6 VSIR RAD23B SNX9 EGF APP DBI FNTA F2R IST1 GPI AKT2 TGFB1 SLC9A3R1 PTPN6 CCN2 NMI PRDX5 CD36 DAG1 CRKL ATP5IF1 FIS1
	0.00021109	36	4103	2.20615	GO:0065008 regulation of biological quality	TMSB10 SNAP29 VASP PRDX5 DBNL TREML1 SUGT1 F2R PLXNB3 TWF2 GLRX5 CIRBP APP MAPKAPK2 BCL2L1 HPSE PDGFA NCK2 GP6 GPI TGFB1 SLC9A3R1 PTPN6 CCN2 SNX9 ATP5IF1 CD36 DAG1 SELP IST1 AKT2 PLA2G4A PPIB FIS1 NAA80 PDLIM5
	0.00021109	32	3356	2.39752	GO:0065009 regulation of molecular function	SERPINB1 SERPINB6 ATP5IF1 SERPINH1 PDGFA PLXNB3 DNAJB6 VSIR SNX9 EGF DBI FNTA F2R CRKL SLA2 GPI AKT2 TGFB1 SLC9A3R1 PTPN6 PHACTR2 CCN2 PRDX5 DBNL APP DFFA PPP1R14A DAG1 CD36 MITD1 FIS1 NCK2
	0.000258347	5	48	26.1916	GO:0007528 neuromuscular junction development	CRKL MESD APP FNTA F2R
	0.000306367	7	143	12.3082	GO:0030168 platelet activation	TREML1 F2R PDGFA PTPN6 SELP PLA2G4A GP6
	0.000331111	14	769	4.57757	GO:0030036 actin cytoskeleton organization	TMSB10 PHACTR2 VASP DBNL PDLIM5 TWF2 CCN2 NAA80 NCK2 TGFB1 DNAJB6 SLC9A3R1 SNX9 PDGFA
	0.000331111	31	3300	2.36201	GO:0070887 cellular response to chemical stimulus	UFD1 NCK2 PRDX5 CD63 MAPKAPK2 PPBP DNAJB14 MSRA IRAK4 PPIB PLXNB3 FUT8 CRKL AKT2 TGFB1 SLC9A3R1 CD69 CACYBP PLA2G4A CCN2 RAD23B NMI CD36 APP BCL2L1 DAG1 PDGFA SERPINB6 TWF2 PTPN6 FNTA
	0.000389648	10	376	6.68722	GO:0032956 regulation of actin cytoskeleton organization	TMSB10 VASP DBNL TWF2 CCN2 NCK2 TGFB1 SNX9 NAA80 PDGFA
	0.000476857	11	480	5.76216	GO:0052548 regulation of endopeptidase activity	SERPINB1 SERPINB6 SERPINH1 DNAJB6 VSIR F2R GPI CCN2 PRDX5 APP FIS1
	0.000540259	4	27	37.2503	GO:0010714 positive regulation of collagen metabolic process	VSIR F2R TGFB1 CCN2
	0.000583937	7	168	10.4766	GO:0008064 regulation of actin polymerization or depolymerization	TMSB10 VASP DBNL TWF2 NCK2 SNX9 NAA80
	0.000583937	30	3269	2.30749	GO:0010033 response to organic substance	UFD1 NCK2 CD63 MAPKAPK2 PPBP DNAJB14 SELP IRAK4 CD36 BCL2L1 FUT8 CRKL GPI AKT2 TGFB1 SLC9A3R1 CACYBP CCN2 RAD23B NMI APP MANF HPSE DAG1 F2R PDGFA TWF2 PTPN6 SERPINH1 FNTA
	0.000583937	7	169	10.4147	GO:0030832 regulation of actin filament length	TMSB10 VASP DBNL TWF2 NCK2 SNX9 NAA80
	0.000583937	19	1504	3.17643	GO:0032270 positive regulation of cellular protein metabolic process	NCK2 PDGFA CIRBP VSIR SNX9 EGF APP FNTA F2R IST1 AKT2 TGFB1 CCN2 NMI CD36 DAG1 CRKL ATP5IF1 FIS1
	0.000583937	10	418	6.0153	GO:0032970 regulation of actin filament-based process	TMSB10 VASP DBNL TWF2 CCN2 NCK2 TGFB1 SNX9 NAA80 PDGFA
	0.000583937	38	4821	1.98189	GO:0042221 response to chemical	UFD1 NCK2 VASP PRDX5 CD63 MAPKAPK2 PPBP DNAJB14 DAG1 SELP MSRA IRAK4 PLXNB3 CD36 PPIB BCL2L1 PDGFA FUT8 CRKL GPI AKT2 TGFB1 SLC9A3R1 CD69 CACYBP PLA2G4A CCN2 RAD23B NMI APP MANF HPSE F2R SERPINB6 TWF2 PTPN6 SERPINH1 FNTA
	0.000583937	21	1806	2.92372	GO:0048870 cell motility	TMSB10 NCK2 CRKL PPBP SELP PDGFA PLXNB3 GPI AKT2 VSIR EGF PPIB FUT8 TGFB1 SLC9A3R1 CCN2 F2R CD63 APP DAG1 IRAK4
	0.000583937	10	400	6.28599	GO:0051346 negative regulation of hydrolase activity	SERPINB1 SERPINB6 SERPINH1 DNAJB6 ATP5IF1 GPI PRDX5 APP DFFA PLXNB3
	0.000583937	29	3120	2.3371	GO:0051641 cellular localization	TMSB10 RAB27B SNAP29 DNM1 SLC9A3R1 DNAJC6 SNX9 CHMP1A TWF2 EGF BCL2L1 F2R FIS1 CRKL AKT2 TGFB1 DNAJB6 PTPN6 PLA2G4A MESD CCN2 ATP5IF1 CD36 APP RILPL2 FNTA DAG1 UFD1 CD63
	0.000583937	21	1806	2.92372	GO:0051674 localization of cell	TMSB10 NCK2 CRKL PPBP SELP PDGFA PLXNB3 GPI AKT2 VSIR EGF PPIB FUT8 TGFB1 SLC9A3R1 CCN2 F2R CD63 APP DAG1 IRAK4
	0.000583937	11	509	5.43386	GO:0052547 regulation of peptidase activity	SERPINB1 SERPINB6 SERPINH1 DNAJB6 VSIR F2R GPI CCN2 PRDX5 APP FIS1
	0.000583937	16	1078	3.73194	GO:1902533 positive regulation of intracellular signal transduction	NCK2 CRKL F2R PDGFA IRAK4 SLC9A3R1 CCN2 NMI EGF HPSE SELP CD36 TMEM106A APP PTPN6 FIS1
	0.000607954	14	857	4.10753	GO:0030029 actin filament-based process	TMSB10 PHACTR2 VASP DBNL PDLIM5 TWF2 CCN2 NAA80 NCK2 TGFB1 DNAJB6 SLC9A3R1 SNX9 PDGFA
	0.000607954	10	422	5.95828	GO:0050878 regulation of body fluid levels	TREML1 F2R HPSE PDGFA GP6 PTPN6 CD36 SELP PLA2G4A GPI
	0.000610056	12	634	4.75911	GO:0006897 endocytosis	DNM1 DNAJC6 SNX9 CD36 EGF JPT2 RAB27B DBNL APP MAPKAPK2 BCL2L1 CD63
	0.000610056	26	2642	2.47442	GO:0008104 protein localization	TMSB10 SLC9A3R1 CHMP1A CD36 IST1 TWF2 EGF BCL2L1 FIS1 RAB27B SNAP29 CRKL AKT2 TGFB1 DNAJB6 MESD SNX9 CD63 RILPL2 FNTA HPSE DAG1 MCFD2 F2R UFD1 ATP5IF1
	0.000610056	6	117	12.8943	GO:0014066 regulation of phosphatidylinositol 3-kinase signaling	PDGFA SELP SLC9A3R1 F2R EGF PTPN6
	0.000610056	22	1992	2.77694	GO:0040011 locomotion	TMSB10 NCK2 CRKL VASP PPBP DAG1 SELP PDGFA PLXNB3 GPI AKT2 VSIR EGF PPIB FUT8 TGFB1 SLC9A3R1 CCN2 APP F2R CD63 IRAK4
	0.000610056	16	1118	3.59842	GO:0051130 positive regulation of cellular component organization	VASP DBNL PLXNB3 TWF2 CCN2 EGF FIS1 AKT2 SNX9 ATP5IF1 CD36 IST1 NCK2 CD63 APP DAG1
	0.000610056	14	869	4.05081	GO:0061024 membrane organization	SNAP29 SNX9 MITD1 CHMP1A BCL2L1 CRKL AKT2 DNM1 SLC9A3R1 MESD ATP5IF1 CD36 RILPL2 FNTA
	0.000622815	13	753	4.34092	GO:0000904 cell morphogenesis involved in differentiation	VASP DBNL APP DAG1 PLXNB3 SLC9A3R1 PTPN6 RILPL2 CLEC1B IST1 CRKL TWF2 PDLIM5
	0.000661884	3	11	68.5744	GO:0071340 skeletal muscle acetylcholine-gated channel clustering	CRKL MESD FNTA
	0.000661884	21	1857	2.84342	GO:1902531 regulation of intracellular signal transduction	NCK2 CRKL BCL2L1 F2R PDGFA IRAK4 SLA2 SLC9A3R1 PTPN6 CCN2 NMI EGF HPSE SELP CD36 TMEM106A APP UFD1 DAG1 JPT2 FIS1
	0.000661884	7	186	9.46278	GO:1905475 regulation of protein localization to membrane	BCL2L1 FIS1 CRKL AKT2 TGFB1 MESD DAG1
	0.000685103	17	1280	3.33943	GO:0001775 cell activation	VSIR CD226 TREML1 SLA2 NMI F2R PDGFA NCK2 TGFB1 PTPN6 PLA2G4A CCN2 BCL2L1 SELP TMEM106A APP GP6
	0.00074449	27	2867	2.36793	GO:0009653 anatomical structure morphogenesis	VASP DBNL APP HPSE DAG1 PLXNB3 EGF FIS1 CRKL GPI TGFB1 DNAJB6 SLC9A3R1 PTPN6 CCN2 CD36 SERPINH1 RILPL2 CLEC1B BCL2L1 IST1 TNFAIP2 TWF2 PDLIM5 PDGFA ATP5IF1 F2R
	0.000756498	15	1025	3.6796	GO:0044087 regulation of cellular component biogenesis	TMSB10 VASP DBNL TWF2 DNAJB6 CCN2 APP NCK2 SNX9 CHMP1A CD36 PLXNB3 DAG1 SELP PDLIM5
	0.000854794	9	361	6.26858	GO:0070371 ERK1 and ERK2 cascade	CRKL PDGFA SLC9A3R1 PTPN6 CCN2 EGF CD36 F2R APP
	0.00100965	19	1618	2.95263	GO:0051247 positive regulation of protein metabolic process	NCK2 PDGFA CIRBP VSIR SNX9 EGF APP FNTA F2R IST1 AKT2 TGFB1 CCN2 NMI CD36 DAG1 CRKL ATP5IF1 FIS1
	0.00103539	23	2254	2.56571	GO:0006928 movement of cell or subcellular component	TMSB10 NCK2 CRKL VASP PPBP DAG1 SELP PDGFA PLXNB3 GPI AKT2 VSIR EGF PPIB FUT8 RAB27B TGFB1 SLC9A3R1 CCN2 APP F2R CD63 IRAK4
	0.00103539	11	574	4.81853	GO:0051493 regulation of cytoskeleton organization	TMSB10 VASP DBNL TWF2 CCN2 NCK2 TGFB1 SNX9 CHMP1A NAA80 PDGFA
	0.00112954	28	3133	2.24715	GO:0033036 macromolecule localization	TMSB10 SLC9A3R1 CHMP1A CD36 IST1 TWF2 EGF DBI BCL2L1 FIS1 RAB27B SNAP29 CRKL AKT2 TGFB1 DNAJB6 PLA2G4A MESD SNX9 CD63 RILPL2 FNTA HPSE DAG1 MCFD2 F2R UFD1 ATP5IF1
	0.00112954	8	288	6.98443	GO:0110053 regulation of actin filament organization	TMSB10 VASP DBNL TWF2 CCN2 NCK2 SNX9 NAA80
	0.00117372	4	41	24.5307	GO:0010712 regulation of collagen metabolic process	VSIR F2R TGFB1 CCN2
	0.00119617	9	383	5.9085	GO:0032535 regulation of cellular component size	TMSB10 VASP DBNL TWF2 NCK2 SNX9 IST1 SLC9A3R1 NAA80
	0.00124183	13	827	3.9525	GO:0000165 MAPK cascade	CRKL PDGFA SLC9A3R1 PTPN6 CCN2 EGF F2R CD36 MAPKAPK2 TMEM106A IRAK4 APP DAG1
	0.00127968	7	215	8.1864	GO:0008154 actin polymerization or depolymerization	TMSB10 VASP DBNL TWF2 NCK2 SNX9 NAA80
	0.00130526	5	87	14.4505	GO:0014068 positive regulation of phosphatidylinositol 3-kinase signaling	PDGFA SELP F2R EGF PTPN6
	0.00130526	13	835	3.91463	GO:0043086 negative regulation of catalytic activity	SERPINB1 SERPINB6 SERPINH1 DNAJB6 ATP5IF1 GPI PTPN6 PHACTR2 PRDX5 APP DFFA PPP1R14A PLXNB3
	0.00132148	29	3365	2.16694	GO:0022607 cellular component assembly	TMSB10 SNAP29 VASP DBNL RILPL2 NFU1 TWF2 MED18 CHMP1A GLRX5 DNAJB6 CCN2 SNX9 APP DNAJB14 NCK2 CRKL TGFB1 CD36 EGF PLXNB3 NDUFB7 SLC9A3R1 DAG1 SELP CIRBP PDLIM5 PDGFA IST1
	0.00132148	3	15	50.2879	GO:1903909 regulation of receptor clustering	CRKL TGFB1 MESD
	0.00136138	20	1835	2.74049	GO:0042127 regulation of cell population proliferation	VSIR PDGFA SLC9A3R1 ATP5IF1 EGF APP HPSE F2R TGFB1 PTPN6 PLA2G4A CCN2 BCL2L1 IRAK4 NCK2 CRKL AKT2 NMI PLXNB3 TPD52L2
	0.00139094	6	149	10.1251	GO:0030833 regulation of actin filament polymerization	TMSB10 VASP DBNL TWF2 NCK2 SNX9
	0.00143065	14	977	3.60302	GO:0030334 regulation of cell migration	TMSB10 PDGFA PLXNB3 GPI AKT2 VSIR EGF CRKL TGFB1 SLC9A3R1 SELP F2R APP DAG1
	0.00146482	19	1695	2.8185	GO:0016192 vesicle-mediated transport	RAB27B SNAP29 DNM1 DNAJC6 SNX9 CHMP1A CD36 TNFAIP2 EGF JPT2 AKT2 TGFB1 MESD DBNL APP MAPKAPK2 BCL2L1 MCFD2 CD63
	0.00152076	6	153	9.86037	GO:0014065 phosphatidylinositol 3-kinase signaling	PDGFA SELP SLC9A3R1 F2R EGF PTPN6
	0.00152076	4	46	21.8643	GO:0032964 collagen biosynthetic process	F2R TGFB1 CCN2 SERPINH1
	0.0016348	16	1269	3.17024	GO:0033043 regulation of organelle organization	TMSB10 VASP DBNL TWF2 BCL2L1 CCN2 EGF FIS1 NCK2 AKT2 TGFB1 SNX9 ATP5IF1 CHMP1A NAA80 PDGFA
	0.0016348	9	410	5.5194	GO:1902903 regulation of supramolecular fiber organization	TMSB10 VASP DBNL TWF2 CCN2 NCK2 SNX9 APP NAA80
	0.00170589	9	413	5.47931	GO:0045862 positive regulation of proteolysis	VSIR SNX9 F2R IST1 CCN2 EGF APP ATP5IF1 FIS1
	0.00174422	10	519	4.84469	GO:0022411 cellular component disassembly	DNAJC6 MTIF3 FIS1 TWF2 SNAP29 DFFA NCK2 CHMP1A ATP5IF1 IST1
	0.00180602	10	522	4.81685	GO:0090066 regulation of anatomical structure size	TMSB10 VASP DBNL TWF2 NCK2 SNX9 F2R IST1 SLC9A3R1 NAA80
	0.00226055	26	2945	2.21984	GO:0032879 regulation of localization	TMSB10 RAB27B PDGFA PLXNB3 GPI AKT2 VSIR CD63 EGF DBI BCL2L1 F2R FIS1 CRKL TGFB1 SLC9A3R1 PTPN6 DNAJC6 PLA2G4A MESD ATP5IF1 CD36 DAG1 SELP DNAJB6 APP
	0.00237997	4	53	18.9766	GO:0010543 regulation of platelet activation	PDGFA SELP PLA2G4A GP6
	0.00237997	14	1038	3.39129	GO:2000145 regulation of cell motility	TMSB10 PDGFA PLXNB3 GPI AKT2 VSIR EGF CRKL TGFB1 SLC9A3R1 SELP F2R APP DAG1
	0.00238091	8	337	5.96889	GO:0070372 regulation of ERK1 and ERK2 cascade	CRKL PDGFA SLC9A3R1 PTPN6 CCN2 CD36 F2R APP
	0.00238091	24	2609	2.31297	GO:0071310 cellular response to organic substance	UFD1 NCK2 CD63 MAPKAPK2 PPBP DNAJB14 IRAK4 FUT8 CRKL AKT2 TGFB1 SLC9A3R1 CACYBP CCN2 RAD23B NMI CD36 APP BCL2L1 DAG1 PDGFA TWF2 PTPN6 FNTA
	0.0024229	19	1782	2.68089	GO:0034613 cellular protein localization	TMSB10 SLC9A3R1 TWF2 EGF BCL2L1 FIS1 RAB27B CRKL AKT2 TGFB1 DNAJB6 MESD SNX9 CD36 RILPL2 FNTA DAG1 UFD1 ATP5IF1
	0.00256054	19	1791	2.66742	GO:0070727 cellular macromolecule localization	TMSB10 SLC9A3R1 TWF2 EGF BCL2L1 FIS1 RAB27B CRKL AKT2 TGFB1 DNAJB6 MESD SNX9 CD36 RILPL2 FNTA DAG1 UFD1 ATP5IF1
	0.0026507	13	922	3.54524	GO:0001817 regulation of cytokine production	SERPINB1 CD226 VSIR MAPKAPK2 HPSE F2R TGFB1 PTPN6 NMI CD36 TMEM106A APP UFD1
	0.0026507	26	2990	2.18643	GO:0007166 cell surface receptor signaling pathway	CD63 CD226 MAPKAPK2 PPBP BCL2L1 PDGFA IRAK4 PLXNB3 APP EGF FUT8 NCK2 CRKL AKT2 TGFB1 SLC9A3R1 PTPN6 MESD CCN2 NMI CD36 SLA2 F2R GP6 CLEC1B FNTA
	0.00267429	20	1964	2.56048	GO:0006508 proteolysis	SERPINB1 UFD1 RAD23B SERPINB6 SERPINH1 DNAJB14 DNAJB6 VSIR SNX9 CHMP1A DAG1 F2R IST1 GPI CCN2 PRDX5 EGF APP ATP5IF1 FIS1
	0.00267429	18	1645	2.75131	GO:0009967 positive regulation of signal transduction	NCK2 CRKL CD226 F2R PDGFA IRAK4 SLC9A3R1 CCN2 NMI EGF HPSE SELP CD36 TMEM106A APP PTPN6 CD63 FIS1
	0.00267905	27	3183	2.13285	GO:0002376 immune system process	VSIR CD226 MAPKAPK2 PPBP SELP SLA2 GPI NMI PPIB NCK2 CRKL TGFB1 PTPN6 PLA2G4A ATP5IF1 CD36 DBNL CLEC1B BCL2L1 F2R TMEM106A IRAK4 APP UFD1 SIAE GLRX5 TREML1
	0.00267905	5	109	11.5339	GO:0032963 collagen metabolic process	VSIR F2R TGFB1 CCN2 SERPINH1
	0.00272786	13	930	3.51475	GO:0001816 cytokine production	SERPINB1 CD226 VSIR MAPKAPK2 HPSE F2R TGFB1 PTPN6 NMI CD36 TMEM106A APP UFD1
	0.00279054	21	2143	2.46394	GO:0008283 cell population proliferation	VSIR PDGFA SERPINB1 SLC9A3R1 ATP5IF1 EGF APP HPSE F2R TGFB1 PTPN6 PLA2G4A CCN2 BCL2L1 IRAK4 NCK2 CRKL AKT2 NMI PLXNB3 TPD52L2
	0.00279054	10	563	4.46607	GO:0030335 positive regulation of cell migration	PDGFA GPI AKT2 VSIR EGF TGFB1 SELP F2R CRKL APP
	0.00279627	14	1071	3.28679	GO:0000902 cell morphogenesis	VASP DBNL APP DAG1 PLXNB3 TGFB1 SLC9A3R1 PTPN6 RILPL2 CLEC1B IST1 CRKL TWF2 PDLIM5
	0.00284266	4	58	17.3407	GO:0043113 receptor clustering	CRKL TGFB1 MESD FNTA
	0.00290025	6	182	8.28922	GO:0032635 interleukin-6 production	F2R PTPN6 CD36 MAPKAPK2 TMEM106A APP
	0.00290025	6	182	8.28922	GO:0032675 regulation of interleukin-6 production	F2R PTPN6 CD36 MAPKAPK2 TMEM106A APP
	0.00290025	25	2847	2.20793	GO:0035556 intracellular signal transduction	NCK2 CRKL AKT2 MAPKAPK2 BCL2L1 F2R PDGFA IRAK4 SLA2 SLC9A3R1 PTPN6 CCN2 NMI CD36 EGF TREML1 HPSE SELP DBNL TMEM106A APP UFD1 DAG1 JPT2 FIS1
	0.00291375	15	1222	3.08641	GO:0044092 negative regulation of molecular function	SERPINB1 SERPINB6 ATP5IF1 SERPINH1 DNAJB6 GPI SLC9A3R1 PTPN6 PHACTR2 PRDX5 APP DFFA PPP1R14A MITD1 PLXNB3
	0.00298005	14	1085	3.24438	GO:0040012 regulation of locomotion	TMSB10 PDGFA PLXNB3 GPI AKT2 VSIR EGF CRKL TGFB1 SLC9A3R1 SELP F2R APP DAG1
	0.00298005	2	4	125.72	GO:1904393 regulation of skeletal muscle acetylcholine-gated channel clustering	CRKL MESD
	0.00304087	6	185	8.1548	GO:0030041 actin filament polymerization	TMSB10 VASP DBNL TWF2 NCK2 SNX9
	0.00304087	17	1529	2.7956	GO:0080134 regulation of response to stress	NCK2 CD226 F2R CCN2 BCL2L1 HPSE PDGFA FUT8 NMI CD36 APP UFD1 MANF MGLL DNAJB6 PTPN6 MAPKAPK2
	0.00316628	6	187	8.06758	GO:0048015 phosphatidylinositol-mediated signaling	PDGFA SELP SLC9A3R1 F2R EGF PTPN6
	0.00333445	29	3630	2.00875	GO:0044085 cellular component biogenesis	TMSB10 SNAP29 VASP DBNL RILPL2 NFU1 TWF2 MED18 CHMP1A GLRX5 DNAJB6 CCN2 SNX9 APP DNAJB14 NCK2 CRKL TGFB1 CD36 EGF PLXNB3 NDUFB7 SLC9A3R1 DAG1 SELP CIRBP PDLIM5 PDGFA IST1
	0.00338426	7	274	6.42364	GO:0006898 receptor-mediated endocytosis	DNM1 DNAJC6 CD36 EGF DBNL SNX9 CD63
	0.00338806	7	275	6.40028	GO:0010951 negative regulation of endopeptidase activity	SERPINB1 SERPINB6 SERPINH1 DNAJB6 GPI PRDX5 APP
	0.00338806	6	191	7.89862	GO:0048017 inositol lipid-mediated signaling	PDGFA SELP SLC9A3R1 F2R EGF PTPN6
	0.00338806	10	588	4.27618	GO:2000147 positive regulation of cell motility	PDGFA GPI AKT2 VSIR EGF TGFB1 SELP F2R CRKL APP
	0.00343756	14	1109	3.17417	GO:0051270 regulation of cellular component movement	TMSB10 PDGFA PLXNB3 GPI AKT2 VSIR EGF CRKL TGFB1 SLC9A3R1 SELP F2R APP DAG1
	0.0037419	14	1119	3.1458	GO:0002684 positive regulation of immune system process	VSIR CD226 GPI CRKL TGFB1 PTPN6 PLA2G4A NMI CD36 MAPKAPK2 SELP NCK2 SLA2 APP
	0.00375148	11	719	3.84678	GO:0043408 regulation of MAPK cascade	CRKL PDGFA SLC9A3R1 PTPN6 CCN2 EGF F2R CD36 TMEM106A APP DAG1
	0.0038419	10	600	4.19066	GO:0051272 positive regulation of cellular component movement	PDGFA GPI AKT2 VSIR EGF TGFB1 SELP F2R CRKL APP
	0.00385015	7	284	6.19745	GO:0002274 myeloid leukocyte activation	CD226 NMI TGFB1 PTPN6 PLA2G4A TMEM106A APP
	0.00385015	7	284	6.19745	GO:0010466 negative regulation of peptidase activity	SERPINB1 SERPINB6 SERPINH1 DNAJB6 GPI PRDX5 APP
	0.00385015	12	852	3.5414	GO:0060341 regulation of cellular localization	EGF BCL2L1 F2R FIS1 CRKL AKT2 TGFB1 PTPN6 MESD CD36 DAG1 ATP5IF1
	0.00396563	10	605	4.15603	GO:0040017 positive regulation of locomotion	PDGFA GPI AKT2 VSIR EGF TGFB1 SELP F2R CRKL APP
	0.00399536	3	26	29.0123	GO:0032967 positive regulation of collagen biosynthetic process	F2R TGFB1 CCN2
	0.00435787	6	204	7.39528	GO:0032640 tumor necrosis factor production	VSIR MAPKAPK2 PTPN6 CD36 TMEM106A APP
	0.00435787	6	204	7.39528	GO:0032680 regulation of tumor necrosis factor production	VSIR MAPKAPK2 PTPN6 CD36 TMEM106A APP
	0.00435787	19	1917	2.4921	GO:0044419 biological process involved in interspecies interaction between organisms	CD226 PPBP SELP CHMP1A CD36 BCL2L1 IST1 JPT2 TGFB1 PTPN6 NMI MAPKAPK2 DAG1 F2R TMEM106A IRAK4 UFD1 PPIB TREML1
	0.00480607	24	2805	2.15135	GO:0009056 catabolic process	UFD1 GPI PLA2G4A RAD23B PRDX5 CD36 DNAJB14 FIS1 MGLL CIRBP SNAP29 VSIR SNX9 CHMP1A DFFA MAPKAPK2 HPSE EGF ACADSB APP AKT2 ATP5IF1 FUT8 BCL2L1
	0.00480607	4	71	14.1656	GO:0030193 regulation of blood coagulation	F2R HPSE PDGFA CD36
	0.00480607	6	209	7.21836	GO:0071706 tumor necrosis factor superfamily cytokine production	VSIR MAPKAPK2 PTPN6 CD36 TMEM106A APP
	0.00480607	6	209	7.21836	GO:1903555 regulation of tumor necrosis factor superfamily cytokine production	VSIR MAPKAPK2 PTPN6 CD36 TMEM106A APP
	0.00484223	10	626	4.01661	GO:0072657 protein localization to membrane	SLC9A3R1 BCL2L1 FIS1 CRKL AKT2 TGFB1 MESD RILPL2 FNTA DAG1
	0.00485218	12	883	3.41707	GO:0097435 supramolecular fiber organization	TMSB10 VASP DBNL SERPINH1 TWF2 DNAJB6 CCN2 NCK2 SNX9 CD36 APP NAA80
	0.00490422	13	1025	3.18899	GO:0007167 enzyme linked receptor protein signaling pathway	CD63 MAPKAPK2 PDGFA EGF FUT8 NCK2 CRKL AKT2 TGFB1 SLC9A3R1 CCN2 GP6 FNTA
	0.00490422	3	29	26.011	GO:0030194 positive regulation of blood coagulation	F2R HPSE CD36
	0.00490422	5	135	9.31258	GO:0032611 interleukin-1 beta production	SERPINB1 CD36 F2R TMEM106A APP
	0.00490422	5	135	9.31258	GO:0032651 regulation of interleukin-1 beta production	SERPINB1 CD36 F2R TMEM106A APP
	0.00490422	15	1318	2.8616	GO:0042325 regulation of phosphorylation	NCK2 PDGFA SNX9 EGF APP SLA2 AKT2 TGFB1 SLC9A3R1 PTPN6 CCN2 CD36 PPP1R14A DAG1 CRKL
	0.00490422	4	73	13.7775	GO:1900046 regulation of hemostasis	F2R HPSE PDGFA CD36
	0.00490422	3	29	26.011	GO:1900048 positive regulation of hemostasis	F2R HPSE CD36
	0.00500378	12	892	3.38259	GO:0032880 regulation of protein localization	EGF BCL2L1 FIS1 CRKL AKT2 TGFB1 MESD CD36 DAG1 F2R DNAJB6 ATP5IF1
	0.00529881	3	30	25.144	GO:0007176 regulation of epidermal growth factor-activated receptor activity	EGF APP NCK2
	0.00529881	2	6	83.8132	GO:0014004 microglia differentiation	TGFB1 APP
	0.00529881	6	217	6.95225	GO:0043491 protein kinase B signaling	EGF HPSE PDGFA AKT2 SLC9A3R1 DAG1
	0.00529881	25	3024	2.0787	GO:0051239 regulation of multicellular organismal process	SERPINB1 VSIR DBNL CD226 F2R PLXNB3 GPI EGF MAPKAPK2 HPSE PDGFA TGFB1 SLC9A3R1 PTPN6 CCN2 NMI CD36 APP DAG1 IST1 TMEM106A UFD1 PPIB TWF2 MGLL
	0.00535128	25	3030	2.07458	GO:0006793 phosphorus metabolic process	NCK2 SLA2 GPI AKT2 PLA2G4A DCTD MAPKAPK2 PDGFA NDUFB7 FUT8 PTPN6 SNX9 EGF APP DBI TGFB1 SLC9A3R1 DNAJC6 CCN2 CD36 PPP1R14A DAG1 PCYT2 IRAK4 CRKL
	0.00542663	4	76	13.2337	GO:0050818 regulation of coagulation	F2R HPSE PDGFA CD36
	0.00563309	3	31	24.3329	GO:0050820 positive regulation of coagulation	F2R HPSE CD36
	0.00565864	6	221	6.82641	GO:0032271 regulation of protein polymerization	TMSB10 VASP DBNL TWF2 NCK2 SNX9
	0.00575249	13	1052	3.10714	GO:0008284 positive regulation of cell population proliferation	PDGFA EGF HPSE TGFB1 CCN2 BCL2L1 IRAK4 NCK2 CRKL AKT2 PTPN6 PLXNB3 F2R
	0.00588378	7	316	5.56986	GO:0010720 positive regulation of cell development	DBNL PLXNB3 TGFB1 DAG1 IST1 CRKL TWF2
	0.00595363	18	1830	2.47318	GO:0010647 positive regulation of cell communication	NCK2 CRKL CD226 F2R PDGFA IRAK4 SLC9A3R1 CCN2 NMI EGF HPSE SELP CD36 TMEM106A APP PTPN6 CD63 FIS1
	0.00595363	6	224	6.73499	GO:0043281 regulation of cysteine-type endopeptidase activity involved in apoptotic process	DNAJB6 F2R GPI CCN2 PRDX5 FIS1
	0.00615386	18	1836	2.46509	GO:0023056 positive regulation of signaling	NCK2 CRKL CD226 F2R PDGFA IRAK4 SLC9A3R1 CCN2 NMI EGF HPSE SELP CD36 TMEM106A APP PTPN6 CD63 FIS1
	0.00625606	25	3073	2.04555	GO:0009605 response to external stimulus	VASP CD226 PPBP DAG1 F2R PLXNB3 SELP CD36 PPIB BCL2L1 HPSE PDGFA CRKL GPI TGFB1 PTPN6 NMI APP MAPKAPK2 TMEM106A IRAK4 UFD1 CD63 MGLL TREML1
	0.00650712	4	81	12.4168	GO:0050772 positive regulation of axonogenesis	DBNL PLXNB3 IST1 TWF2
	0.00664545	17	1687	2.53377	GO:0051240 positive regulation of multicellular organismal process	VSIR DBNL CD226 F2R PLXNB3 EGF HPSE TGFB1 CCN2 CD36 MAPKAPK2 DAG1 IST1 TMEM106A APP PPIB TWF2
	0.00675355	2	7	71.8399	GO:1903911 positive regulation of receptor clustering	TGFB1 MESD
	0.00695461	9	549	4.12196	GO:0002764 immune response-regulating signaling pathway	CD226 MAPKAPK2 CRKL PTPN6 NMI CD36 UFD1 SLA2 IRAK4
	0.00695461	4	83	12.1176	GO:0061077 chaperone-mediated protein folding	DNAJB6 DNAJB14 PPIB DFFA
	0.00723746	6	235	6.41973	GO:0006457 protein folding	DNAJB6 DNAJB14 PPIB TXNDC5 MESD DFFA
	0.00728433	8	438	4.5925	GO:0043254 regulation of protein-containing complex assembly	TMSB10 VASP DBNL TWF2 NCK2 SNX9 CD36 SELP
	0.00731856	3	35	21.552	GO:2000191 regulation of fatty acid transport	PLA2G4A AKT2 FIS1
	0.00733174	21	2388	2.21115	GO:0051649 establishment of localization in cell	RAB27B SNAP29 DNM1 DNAJC6 SNX9 CHMP1A BCL2L1 F2R FIS1 AKT2 TGFB1 SLC9A3R1 PTPN6 PLA2G4A CCN2 ATP5IF1 CD36 APP RILPL2 UFD1 CD63
	0.00746644	5	154	8.16362	GO:0032612 interleukin-1 production	SERPINB1 CD36 F2R TMEM106A APP
	0.00746644	5	154	8.16362	GO:0032652 regulation of interleukin-1 production	SERPINB1 CD36 F2R TMEM106A APP
	0.00761599	6	239	6.31229	GO:0050769 positive regulation of neurogenesis	DBNL PLXNB3 TGFB1 DAG1 IST1 TWF2
	0.007655	3	36	20.9533	GO:0032965 regulation of collagen biosynthetic process	F2R TGFB1 CCN2
	0.007655	10	686	3.6653	GO:0032990 cell part morphogenesis	VASP DBNL APP DAG1 PLXNB3 BCL2L1 IST1 FIS1 TWF2 PDLIM5
	0.007655	21	2402	2.19826	GO:0044248 cellular catabolic process	UFD1 PLA2G4A RAD23B PRDX5 CD36 DNAJB14 FIS1 MGLL CIRBP SNAP29 SNX9 CHMP1A DFFA MAPKAPK2 HPSE EGF ACADSB APP AKT2 ATP5IF1 BCL2L1
	0.00807417	17	1729	2.47222	GO:0007155 cell adhesion	VSIR CCN2 HPSE SELP PLXNB3 CD36 CRKL TGFB1 DNAJB6 PTPN6 APP CD226 PDLIM5 DAG1 NCK2 CD63 GP6
	0.00811246	20	2239	2.246	GO:0048468 cell development	VASP DBNL APP MANF DAG1 PLXNB3 TWF2 NCK2 CRKL AKT2 TGFB1 SLC9A3R1 PTPN6 SERPINH1 RILPL2 CLEC1B BCL2L1 HPSE IST1 PDLIM5
	0.00815113	17	1735	2.46367	GO:0002682 regulation of immune system process	VSIR CD226 MAPKAPK2 GPI CRKL TGFB1 PTPN6 PLA2G4A NMI CD36 SELP UFD1 NCK2 SLA2 SIAE APP IRAK4
	0.00815113	13	1110	2.94479	GO:0010629 negative regulation of gene expression	SERPINB1 CIRBP VSIR CHMP1A MAPKAPK2 TGFB1 PTPN6 CCN2 NMI CD36 APP UFD1 CRKL
	0.00815113	5	159	7.9069	GO:1905952 regulation of lipid localization	DBI PLA2G4A CD36 AKT2 FIS1
	0.00815113	2	8	62.8599	GO:2000192 negative regulation of fatty acid transport	AKT2 FIS1
	0.00830849	10	697	3.60745	GO:0071363 cellular response to growth factor stimulus	CD63 MAPKAPK2 FUT8 CRKL TGFB1 CCN2 APP PDGFA TWF2 FNTA
	0.00832274	31	4338	1.79682	GO:0048583 regulation of response to stimulus	NCK2 CRKL CD63 CD226 MAPKAPK2 BCL2L1 F2R PDGFA IRAK4 APP SLA2 SLC9A3R1 PTPN6 CCN2 NMI EGF HPSE SELP FUT8 TGFB1 VSIR PLA2G4A CD36 DAG1 TMEM106A UFD1 MANF JPT2 FIS1 MGLL DNAJB6
	0.00832274	8	454	4.43065	GO:0050808 synapse organization	DBNL APP CRKL MESD FNTA DAG1 PDLIM5 F2R
	0.0086386	12	975	3.09464	GO:0022603 regulation of anatomical structure morphogenesis	DBNL PLXNB3 EGF FIS1 TGFB1 IST1 CRKL SLC9A3R1 DAG1 TWF2 PDLIM5 PDGFA
	0.00882457	6	250	6.03455	GO:0070374 positive regulation of ERK1 and ERK2 cascade	CRKL PDGFA CCN2 CD36 F2R APP
	0.00882457	17	1752	2.43977	GO:1901700 response to oxygen-containing compound	PPBP SELP CRKL GPI AKT2 TGFB1 SLC9A3R1 CCN2 CD36 APP MAPKAPK2 BCL2L1 DAG1 F2R PDGFA PRDX5 TWF2
	0.00907825	16	1594	2.52386	GO:0007010 cytoskeleton organization	TMSB10 PHACTR2 VASP DBNL PDLIM5 TWF2 DNAJB6 CCN2 NAA80 NCK2 TGFB1 SLC9A3R1 SNX9 CHMP1A DAG1 PDGFA
	0.00910407	14	1280	2.75012	GO:0043085 positive regulation of catalytic activity	PDGFA VSIR SNX9 EGF DBI FNTA F2R CRKL AKT2 TGFB1 CCN2 APP DAG1 FIS1
	0.00936042	24	3005	2.00817	GO:0006796 phosphate-containing compound metabolic process	NCK2 SLA2 GPI AKT2 PLA2G4A DCTD MAPKAPK2 PDGFA NDUFB7 PTPN6 SNX9 EGF APP DBI TGFB1 SLC9A3R1 DNAJC6 CCN2 CD36 PPP1R14A DAG1 PCYT2 IRAK4 CRKL
	0.00937211	9	585	3.8683	GO:0048667 cell morphogenesis involved in neuron differentiation	VASP DBNL APP DAG1 PLXNB3 SLC9A3R1 IST1 TWF2 PDLIM5
	0.0095615	10	715	3.51664	GO:0051668 localization within membrane	SLC9A3R1 BCL2L1 FIS1 CRKL AKT2 TGFB1 MESD RILPL2 FNTA DAG1
	0.0100239	3	41	18.398	GO:0001941 postsynaptic membrane organization	CRKL MESD FNTA
	0.0100239	6	258	5.84743	GO:2000116 regulation of cysteine-type endopeptidase activity	DNAJB6 F2R GPI CCN2 PRDX5 FIS1
	0.0103052	12	1001	3.01426	GO:0031175 neuron projection development	VASP DBNL APP MANF DAG1 PLXNB3 TWF2 NCK2 CRKL SLC9A3R1 IST1 PDLIM5
	0.010465	32	4617	1.7427	GO:0048731 system development	CRYBB1 VSIR CACYBP VASP DBNL APP MANF PDLIM5 HPSE DAG1 PLXNB3 TWF2 EGF PDGFA NCK2 CRKL AKT2 TBCB TGFB1 DNAJB6 SLC9A3R1 PTPN6 CCN2 ATP5IF1 SERPINH1 CLEC1B BCL2L1 IST1 TNFAIP2 PPIB GLRX5 UFD1
	0.010465	10	726	3.46335	GO:0070848 response to growth factor	CD63 MAPKAPK2 FUT8 CRKL TGFB1 CCN2 APP PDGFA TWF2 FNTA
	0.01053	3	42	17.96	GO:0032506 cytokinetic process	SNX9 MITD1 CHMP1A
	0.0107452	9	600	3.77159	GO:0045785 positive regulation of cell adhesion	VSIR CD36 TGFB1 PTPN6 DAG1 SELP NCK2 CRKL GP6
	0.0108725	14	1312	2.68304	GO:0010628 positive regulation of gene expression	NCK2 CIRBP CD226 GPI EGF MAPKAPK2 HPSE F2R TGFB1 CCN2 CD36 TMEM106A APP VSIR
	0.0108725	6	264	5.71454	GO:0032984 protein-containing complex disassembly	DNAJC6 TWF2 SNAP29 NCK2 CHMP1A IST1
	0.0109096	13	1165	2.80576	GO:0001932 regulation of protein phosphorylation	NCK2 PDGFA SNX9 EGF APP AKT2 TGFB1 SLC9A3R1 PTPN6 CCN2 CD36 DAG1 CRKL
	0.0109096	8	481	4.18195	GO:0007015 actin filament organization	TMSB10 VASP DBNL TWF2 CCN2 NCK2 SNX9 NAA80
	0.0109096	20	2320	2.16758	GO:0008219 cell death	NCK2 CCN2 DFFA BCL2L1 FIS1 DNAJB6 SLC9A3R1 CRKL GPI AKT2 TGFB1 PRDX5 ATP5IF1 CHMP1A APP CD36 F2R PTPN6 YARS1 TXNDC5
	0.0109096	2	10	50.2879	GO:0010572 positive regulation of platelet activation	SELP PLA2G4A
	0.0109096	2	10	50.2879	GO:0015911 long-chain fatty acid import across plasma membrane	CD36 AKT2
	0.0109096	15	1478	2.55182	GO:0019220 regulation of phosphate metabolic process	NCK2 PDGFA SNX9 EGF APP SLA2 AKT2 TGFB1 SLC9A3R1 PTPN6 CCN2 CD36 PPP1R14A DAG1 CRKL
	0.0109096	16	1641	2.45157	GO:0031399 regulation of protein modification process	NCK2 PDGFA SNX9 EGF APP DBI FNTA AKT2 TGFB1 SLC9A3R1 PTPN6 CCN2 NMI CD36 DAG1 CRKL
	0.0109096	15	1479	2.5501	GO:0051174 regulation of phosphorus metabolic process	NCK2 PDGFA SNX9 EGF APP SLA2 AKT2 TGFB1 SLC9A3R1 PTPN6 CCN2 CD36 PPP1R14A DAG1 CRKL
	0.0109096	5	176	7.14317	GO:0099173 postsynapse organization	DBNL CRKL MESD FNTA PDLIM5
	0.0109096	2	10	50.2879	GO:1900118 negative regulation of execution phase of apoptosis	DFFA BCL2L1
	0.0109096	2	10	50.2879	GO:1904896 ESCRT complex disassembly	CHMP1A IST1
	0.0109096	2	10	50.2879	GO:1904903 ESCRT III complex disassembly	CHMP1A IST1
	0.0114309	19	2160	2.21174	GO:0033554 cellular response to stress	UFD1 NCK2 PRDX5 DNAJB14 BCL2L1 MSRA CCN2 RAD23B FUT8 CD36 MAPKAPK2 DAG1 IRAK4 APP SERPINB6 ATP5IF1 MANF CRKL DNAJB6
	0.0119009	18	1994	2.26977	GO:0016310 phosphorylation	NCK2 GPI AKT2 MAPKAPK2 PDGFA PTPN6 SNX9 EGF APP SLA2 TGFB1 SLC9A3R1 CCN2 CD36 PPP1R14A DAG1 IRAK4 CRKL
	0.0123205	25	3283	1.91471	GO:0009892 negative regulation of metabolic process	SERPINB1 NCK2 SERPINB6 SERPINH1 CIRBP SLA2 DNAJB6 VSIR PRDX5 CHMP1A DBI DFFA MAPKAPK2 PDGFA GPI TGFB1 PTPN6 CCN2 NMI CD36 APP UFD1 CRKL FIS1 BCL2L1
	0.0124765	3	46	16.3982	GO:0050856 regulation of T cell receptor signaling pathway	CD226 PTPN6 SLA2
	0.0127896	6	277	5.44634	GO:0050730 regulation of peptidyl-tyrosine phosphorylation	EGF PTPN6 CD36 APP PDGFA NCK2
	0.0128214	5	184	6.8326	GO:0051896 regulation of protein kinase B signaling	EGF HPSE PDGFA SLC9A3R1 DAG1
	0.0135205	16	1680	2.39466	GO:0015031 protein transport	CHMP1A CD36 FIS1 RAB27B SNAP29 AKT2 TGFB1 SNX9 CD63 RILPL2 HPSE MCFD2 F2R IST1 UFD1 ATP5IF1
	0.013653	4	108	9.31258	GO:0015908 fatty acid transport	CD36 PLA2G4A AKT2 FIS1
	0.013653	7	388	4.53628	GO:0045861 negative regulation of proteolysis	SERPINB1 SERPINB6 SERPINH1 DNAJB6 GPI PRDX5 APP
	0.0138859	8	507	3.96749	GO:0050867 positive regulation of cell activation	VSIR CD226 TGFB1 PLA2G4A CCN2 SELP NCK2 PTPN6
	0.0139366	12	1054	2.86269	GO:0050776 regulation of immune response	CD226 MAPKAPK2 CRKL TGFB1 VSIR PTPN6 PLA2G4A NMI CD36 UFD1 SLA2 IRAK4
	0.0140345	18	2031	2.22842	GO:0006952 defense response	CD226 MAPKAPK2 PPBP SELP BCL2L1 F2R TGFB1 PTPN6 NMI CD36 TMEM106A IRAK4 APP UFD1 MGLL TREML1 PRDX5 CLEC1B
	0.0147258	2	12	41.9066	GO:0042989 sequestering of actin monomers	TMSB10 TWF2
	0.0149063	12	1064	2.83578	GO:0031401 positive regulation of protein modification process	PDGFA SNX9 EGF APP FNTA AKT2 TGFB1 CCN2 NMI CD36 DAG1 CRKL
	0.0149692	9	642	3.52485	GO:0007169 transmembrane receptor protein tyrosine kinase signaling pathway	CD63 MAPKAPK2 PDGFA EGF NCK2 CRKL AKT2 SLC9A3R1 CCN2
	0.0155594	9	646	3.50303	GO:0051345 positive regulation of hydrolase activity	VSIR SNX9 FNTA F2R CRKL AKT2 CCN2 APP FIS1
	0.0155596	4	113	8.90052	GO:1905477 positive regulation of protein localization to membrane	FIS1 AKT2 TGFB1 MESD
	0.0156354	12	1073	2.812	GO:0032269 negative regulation of cellular protein metabolic process	SERPINB1 NCK2 SERPINB6 SERPINH1 DNAJB6 DBI CIRBP GPI PTPN6 PRDX5 APP CRKL
	0.0156354	5	195	6.44717	GO:0035966 response to topologically incorrect protein	UFD1 NCK2 DNAJB14 MANF SERPINH1
	0.0156354	6	292	5.16657	GO:0051962 positive regulation of nervous system development	DBNL PLXNB3 TGFB1 DAG1 IST1 TWF2
	0.0157683	5	196	6.41427	GO:0000910 cytokinesis	SNX9 MITD1 CHMP1A BCL2L1 IST1
	0.0157683	5	196	6.41427	GO:1902905 positive regulation of supramolecular fiber organization	VASP CCN2 SNX9 NCK2 APP
	0.0160926	10	788	3.19086	GO:0050865 regulation of cell activation	VSIR CD226 PDGFA TGFB1 PTPN6 PLA2G4A CCN2 SELP NCK2 GP6
	0.0161736	10	789	3.18681	GO:0032989 cellular component morphogenesis	VASP DBNL APP DAG1 PLXNB3 BCL2L1 IST1 FIS1 TWF2 PDLIM5
	0.0163164	10	791	3.17876	GO:0001934 positive regulation of protein phosphorylation	PDGFA SNX9 EGF APP AKT2 TGFB1 CCN2 CD36 DAG1 CRKL
	0.0163164	4	116	8.67033	GO:0032368 regulation of lipid transport	DBI PLA2G4A AKT2 FIS1
	0.0163164	20	2427	2.07202	GO:0048584 positive regulation of response to stimulus	NCK2 CRKL CD226 F2R PDGFA IRAK4 SLC9A3R1 CCN2 NMI EGF HPSE SELP PTPN6 PLA2G4A CD36 TMEM106A APP SLA2 CD63 FIS1
	0.0163164	13	1237	2.64245	GO:0048646 anatomical structure formation involved in morphogenesis	VASP HPSE EGF GPI TGFB1 PTPN6 CCN2 CD36 CLEC1B DAG1 TNFAIP2 PDGFA ATP5IF1
	0.0164977	8	528	3.80969	GO:0043410 positive regulation of MAPK cascade	CRKL PDGFA CCN2 EGF F2R CD36 TMEM106A APP
	0.0172299	4	118	8.52337	GO:0061640 cytoskeleton-dependent cytokinesis	SNX9 MITD1 CHMP1A IST1
	0.0175853	3	54	13.9689	GO:0010761 fibroblast migration	FUT8 TGFB1 SLC9A3R1
	0.0179087	32	4823	1.66827	GO:0006810 transport	RAB27B SNAP29 DNM1 DNAJC6 SNX9 CHMP1A CD36 TNFAIP2 CD63 EGF DBI BCL2L1 F2R JPT2 FIS1 AKT2 TGFB1 SLC9A3R1 PTPN6 PLA2G4A MESD CCN2 ATP5IF1 DBNL APP RILPL2 MAPKAPK2 HPSE MCFD2 IST1 UFD1 PPBP
	0.0181695	29	4206	1.73365	GO:0006996 organelle organization	TMSB10 SNAP29 PHACTR2 MTIF3 VASP DBNL RILPL2 PDLIM5 FIS1 TWF2 CHMP1A BCL2L1 F2R DNAJB6 CCN2 EGF NAA80 NCK2 AKT2 TGFB1 DNM1 SLC9A3R1 SNX9 ATP5IF1 NDUFB7 DAG1 CIRBP PDGFA IST1
	0.0181695	24	3210	1.87992	GO:0009966 regulation of signal transduction	NCK2 CRKL CD63 CD226 BCL2L1 F2R PDGFA IRAK4 APP SLA2 SLC9A3R1 PTPN6 CCN2 NMI EGF HPSE SELP CD36 TMEM106A UFD1 DAG1 JPT2 FIS1 MGLL
	0.018222	2	14	35.9199	GO:0098760 response to interleukin-7	CRKL RAD23B
	0.018222	2	14	35.9199	GO:0098761 cellular response to interleukin-7	CRKL RAD23B
	0.0188024	11	956	2.89313	GO:0051338 regulation of transferase activity	PDGFA SNX9 EGF DBI SLA2 TGFB1 SLC9A3R1 PTPN6 APP DAG1 NCK2
	0.0188896	14	1424	2.47202	GO:0051094 positive regulation of developmental process	VSIR DBNL PLXNB3 CCN2 EGF FIS1 TGFB1 CD36 HPSE DAG1 IST1 CRKL PPIB TWF2
	0.01932	4	123	8.1769	GO:0032355 response to estradiol	GPI TGFB1 CCN2 PDGFA
	0.0197924	3	57	13.2337	GO:0030838 positive regulation of actin filament polymerization	VASP SNX9 NCK2
	0.0199991	6	312	4.83538	GO:0051258 protein polymerization	TMSB10 VASP DBNL TWF2 NCK2 SNX9
	0.020449	2	15	33.5253	GO:0032700 negative regulation of interleukin-17 production	VSIR TGFB1
	0.020579	15	1606	2.34844	GO:0030030 cell projection organization	VASP DBNL APP MANF RILPL2 DAG1 PLXNB3 TWF2 NCK2 SNAP29 CRKL SLC9A3R1 IST1 PDLIM5 PDGFA
	0.0208736	10	826	3.04406	GO:0043549 regulation of kinase activity	PDGFA SNX9 EGF SLA2 TGFB1 SLC9A3R1 PTPN6 APP DAG1 NCK2
	0.0209133	11	973	2.84258	GO:0051050 positive regulation of transport	RAB27B EGF DBI F2R FIS1 AKT2 SLC9A3R1 PLA2G4A ATP5IF1 CD36 CD63
	0.0209377	8	555	3.62435	GO:0010638 positive regulation of organelle organization	VASP CCN2 EGF FIS1 AKT2 SNX9 ATP5IF1 NCK2
	0.0209377	4	127	7.91936	GO:0032755 positive regulation of interleukin-6 production	F2R CD36 TMEM106A APP
	0.0209377	4	127	7.91936	GO:0032760 positive regulation of tumor necrosis factor production	CD36 MAPKAPK2 TMEM106A APP
	0.021137	5	215	5.84743	GO:0010952 positive regulation of peptidase activity	VSIR F2R CCN2 APP FIS1
	0.0216856	11	980	2.82228	GO:0033993 response to lipid	PPBP SELP GPI TGFB1 CCN2 CD36 MAPKAPK2 DAG1 F2R PDGFA TWF2
	0.0219048	4	129	7.79658	GO:0022612 gland morphogenesis	TGFB1 DAG1 SLC9A3R1 PDGFA
	0.0220145	5	218	5.76696	GO:0002221 pattern recognition receptor signaling pathway	MAPKAPK2 NMI CD36 UFD1 IRAK4
	0.0220145	11	983	2.81367	GO:0019752 carboxylic acid metabolic process	GPI DBI PLA2G4A ACADSB MGLL YARS1 APP AKT2 CD36 MAPKAPK2 MSRA
	0.0220145	16	1795	2.24124	GO:0045184 establishment of protein localization	CHMP1A CD36 FIS1 RAB27B SNAP29 AKT2 TGFB1 SNX9 CD63 RILPL2 HPSE MCFD2 F2R IST1 UFD1 ATP5IF1
	0.0226291	4	131	7.67754	GO:0042116 macrophage activation	NMI PLA2G4A TMEM106A APP
	0.0226291	4	131	7.67754	GO:1903557 positive regulation of tumor necrosis factor superfamily cytokine production	CD36 MAPKAPK2 TMEM106A APP
	0.0226291	3	61	12.3659	GO:2001244 positive regulation of intrinsic apoptotic signaling pathway	NCK2 SLC9A3R1 FIS1
	0.0230584	9	702	3.22358	GO:0045859 regulation of protein kinase activity	PDGFA SNX9 EGF TGFB1 SLC9A3R1 PTPN6 APP DAG1 NCK2
	0.0230857	4	132	7.61938	GO:0031623 receptor internalization	DNM1 EGF CD36 CD63
	0.0232717	3	62	12.1664	GO:0090303 positive regulation of wound healing	F2R HPSE CD36
	0.0233074	16	1810	2.22267	GO:0010941 regulation of cell death	NCK2 CCN2 DFFA BCL2L1 DNAJB6 SLC9A3R1 GPI TGFB1 PRDX5 CHMP1A AKT2 CD36 FIS1 F2R PTPN6 TXNDC5
	0.0242377	2	17	29.5811	GO:0044539 long-chain fatty acid import into cell	CD36 AKT2
	0.0242377	2	17	29.5811	GO:0097428 protein maturation by iron-sulfur cluster transfer	NFU1 GLRX5
	0.0244682	7	448	3.92874	GO:0050900 leukocyte migration	PPBP SELP PPIB CRKL TGFB1 APP IRAK4
	0.0249587	12	1160	2.6011	GO:0051248 negative regulation of protein metabolic process	SERPINB1 NCK2 SERPINB6 SERPINH1 DNAJB6 DBI CIRBP GPI PTPN6 PRDX5 APP CRKL
	0.025506	7	452	3.89398	GO:0007409 axonogenesis	VASP DBNL APP DAG1 PLXNB3 IST1 TWF2
	0.025506	11	1009	2.74116	GO:0043436 oxoacid metabolic process	GPI DBI PLA2G4A ACADSB MGLL YARS1 APP AKT2 CD36 MAPKAPK2 MSRA
	0.0255411	4	137	7.3413	GO:0021782 glial cell development	AKT2 TGFB1 DAG1 APP
	0.0257495	5	229	5.48995	GO:0048588 developmental cell growth	DBNL APP IST1 TWF2 PDLIM5
	0.0257603	18	2190	2.06663	GO:0006955 immune response	CD226 MAPKAPK2 PPBP NMI CRKL TGFB1 VSIR PTPN6 PLA2G4A CD36 DBNL TMEM106A IRAK4 APP UFD1 SLA2 TREML1 GPI
	0.0258545	4	138	7.2881	GO:0002224 toll-like receptor signaling pathway	MAPKAPK2 NMI CD36 IRAK4
	0.0258545	5	230	5.46608	GO:0019722 calcium-mediated signaling	SLA2 TREML1 SELP JPT2 FIS1
	0.0258545	12	1169	2.58107	GO:0048666 neuron development	VASP DBNL APP MANF DAG1 PLXNB3 TWF2 NCK2 CRKL SLC9A3R1 IST1 PDLIM5
	0.0259113	7	456	3.85982	GO:0051051 negative regulation of transport	EGF TGFB1 SLC9A3R1 CD36 F2R AKT2 FIS1
	0.0259113	2	18	27.9377	GO:0140354 lipid import into cell	CD36 AKT2
	0.0259113	2	18	27.9377	GO:1902001 fatty acid transmembrane transport	CD36 AKT2
	0.0259486	4	139	7.23567	GO:0061041 regulation of wound healing	F2R HPSE PDGFA CD36
	0.0259486	12	1172	2.57447	GO:1901698 response to nitrogen compound	UFD1 DNAJB14 CRKL GPI AKT2 TGFB1 SLC9A3R1 CCN2 CD36 APP BCL2L1 DAG1
	0.0261018	6	339	4.45026	GO:0001818 negative regulation of cytokine production	SERPINB1 VSIR TGFB1 PTPN6 NMI UFD1
	0.0261018	7	458	3.84296	GO:0048732 gland development	CRKL TGFB1 EGF DAG1 SLC9A3R1 PDGFA AKT2
	0.0261189	32	4987	1.61341	GO:0051234 establishment of localization	RAB27B SNAP29 DNM1 DNAJC6 SNX9 CHMP1A CD36 TNFAIP2 CD63 EGF DBI BCL2L1 F2R JPT2 FIS1 AKT2 TGFB1 SLC9A3R1 PTPN6 PLA2G4A MESD CCN2 ATP5IF1 DBNL APP RILPL2 MAPKAPK2 HPSE MCFD2 IST1 UFD1 PPBP
	0.0269764	6	342	4.41122	GO:0007204 positive regulation of cytosolic calcium ion concentration	F2R TGFB1 PTPN6 CCN2 CD36 FIS1
	0.0269764	6	342	4.41122	GO:0019932 second-messenger-mediated signaling	SLA2 CD36 TREML1 SELP JPT2 FIS1
	0.0274842	11	1028	2.6905	GO:0006082 organic acid metabolic process	GPI DBI PLA2G4A ACADSB MGLL YARS1 APP AKT2 CD36 MAPKAPK2 MSRA
	0.0274842	10	876	2.87031	GO:0042327 positive regulation of phosphorylation	PDGFA SNX9 EGF APP AKT2 TGFB1 CCN2 CD36 DAG1 CRKL
	0.0274842	3	68	11.0929	GO:0050854 regulation of antigen receptor-mediated signaling pathway	CD226 PTPN6 SLA2
	0.0274842	5	236	5.32711	GO:0051651 maintenance of location in cell	TMSB10 TWF2 F2R TGFB1 PTPN6
	0.0275294	15	1684	2.23966	GO:0006468 protein phosphorylation	NCK2 AKT2 MAPKAPK2 PDGFA PTPN6 SNX9 EGF APP TGFB1 SLC9A3R1 CCN2 CD36 DAG1 IRAK4 CRKL
	0.0275811	2	19	26.4673	GO:1900117 regulation of execution phase of apoptosis	DFFA BCL2L1
	0.0276825	9	734	3.08305	GO:0001568 blood vessel development	HPSE EGF CRKL TGFB1 CCN2 DAG1 TNFAIP2 PDGFA ATP5IF1
	0.0278559	11	1032	2.68007	GO:0034097 response to cytokine	MAPKAPK2 PPBP SELP IRAK4 BCL2L1 CRKL CACYBP RAD23B NMI APP PTPN6
	0.0281256	3	69	10.9322	GO:0030837 negative regulation of actin filament polymerization	TMSB10 TWF2 NCK2
	0.0286252	12	1194	2.52703	GO:0009628 response to abiotic stimulus	CIRBP GPI AKT2 TGFB1 CCN2 APP BCL2L1 DAG1 PDGFA SERPINB6 DNAJB6 MAPKAPK2
	0.0288413	5	240	5.23832	GO:0051701 biological process involved in interaction with host	CHMP1A BCL2L1 IST1 JPT2 DAG1
	0.0291787	5	241	5.21659	GO:0033157 regulation of intracellular protein transport	FIS1 AKT2 TGFB1 CD36 ATP5IF1
	0.0291787	16	1874	2.14676	GO:0051049 regulation of transport	RAB27B CD63 EGF DBI BCL2L1 F2R FIS1 AKT2 TGFB1 SLC9A3R1 PTPN6 DNAJC6 PLA2G4A ATP5IF1 CD36 APP
	0.0294929	10	892	2.81883	GO:0006954 inflammatory response	MAPKAPK2 PPBP F2R TGFB1 NMI SELP APP MGLL PRDX5 CD36
	0.0294929	3	71	10.6242	GO:0015909 long-chain fatty acid transport	CD36 PLA2G4A AKT2
	0.0294929	3	71	10.6242	GO:0048488 synaptic vesicle endocytosis	DNM1 DNAJC6 RAB27B
	0.0294929	2	20	25.144	GO:0061952 midbody abscission	MITD1 CHMP1A
	0.0294929	2	20	25.144	GO:0070584 mitochondrion morphogenesis	BCL2L1 FIS1
	0.0294929	3	71	10.6242	GO:0140238 presynaptic endocytosis	DNM1 DNAJC6 RAB27B
	0.0298282	17	2065	2.06996	GO:0006915 apoptotic process	NCK2 DFFA BCL2L1 FIS1 DNAJB6 SLC9A3R1 CRKL GPI AKT2 TGFB1 PRDX5 ATP5IF1 APP F2R PTPN6 YARS1 TXNDC5
	0.0298282	7	478	3.68217	GO:0016032 viral process	CHMP1A BCL2L1 IST1 JPT2 DAG1 PPIB FUT8
	0.0298282	6	356	4.23775	GO:0016050 vesicle organization	SNAP29 CHMP1A F2R AKT2 DNM1 IST1
	0.0298282	8	609	3.30298	GO:0030031 cell projection assembly	RILPL2 TWF2 NCK2 DBNL PLXNB3 SNAP29 SLC9A3R1 PDGFA
	0.0298282	6	355	4.24968	GO:0030198 extracellular matrix organization	SERPINH1 TGFB1 DNAJB6 CCN2 APP DAG1
	0.0298282	4	149	6.75006	GO:0031644 regulation of nervous system process	DAG1 APP MGLL F2R
	0.0298282	6	356	4.23775	GO:0043062 extracellular structure organization	SERPINH1 TGFB1 DNAJB6 CCN2 APP DAG1
	0.0298282	6	354	4.26169	GO:0051235 maintenance of location	TMSB10 CD36 TWF2 F2R TGFB1 PTPN6
	0.0298282	5	244	5.15245	GO:0060560 developmental growth involved in morphogenesis	DBNL TGFB1 APP IST1 TWF2
	0.0298282	20	2618	1.92085	GO:0071702 organic substance transport	CHMP1A CD36 DBI FIS1 RAB27B SNAP29 AKT2 TGFB1 SLC9A3R1 PLA2G4A SNX9 CD63 RILPL2 HPSE MCFD2 F2R IST1 UFD1 ATP5IF1 PPBP
	0.0298717	25	3602	1.74514	GO:0010646 regulation of cell communication	NCK2 CRKL CD63 CD226 BCL2L1 F2R PDGFA IRAK4 APP SLA2 SLC9A3R1 PTPN6 CCN2 NMI EGF HPSE SELP DNM1 CD36 TMEM106A UFD1 DAG1 JPT2 FIS1 MGLL
	0.0299145	17	2069	2.06596	GO:0043933 protein-containing complex organization	TMSB10 SNAP29 DNAJC6 VASP DBNL TWF2 MED18 SNX9 DNAJB14 NCK2 CHMP1A CD36 EGF NDUFB7 SELP IST1 SLC9A3R1
	0.0304224	15	1718	2.19534	GO:0044093 positive regulation of molecular function	PDGFA VSIR SNX9 EGF DBI FNTA F2R CRKL AKT2 TGFB1 CCN2 APP DAG1 CD36 FIS1
	0.0304224	6	359	4.20233	GO:0044403 biological process involved in symbiotic interaction	CHMP1A BCL2L1 IST1 JPT2 DAG1 PPIB
	0.0304224	6	359	4.20233	GO:0045229 external encapsulating structure organization	SERPINH1 TGFB1 DNAJB6 CCN2 APP DAG1
	0.0304224	2	21	23.9466	GO:0046462 monoacylglycerol metabolic process	PLA2G4A MGLL
	0.0304224	2	21	23.9466	GO:1900034 regulation of cellular response to heat	DNAJB6 MAPKAPK2
	0.0304224	3	73	10.3331	GO:1905330 regulation of morphogenesis of an epithelium	EGF TGFB1 PDGFA
	0.0305921	25	3615	1.73886	GO:0023051 regulation of signaling	NCK2 CRKL CD63 CD226 BCL2L1 F2R PDGFA IRAK4 APP SLA2 SLC9A3R1 PTPN6 CCN2 NMI EGF HPSE SELP DNM1 CD36 TMEM106A UFD1 DAG1 JPT2 FIS1 MGLL
	0.0310185	11	1061	2.60682	GO:0010243 response to organonitrogen compound	UFD1 DNAJB14 GPI AKT2 TGFB1 SLC9A3R1 CCN2 CD36 APP BCL2L1 DAG1
	0.0310185	3	74	10.1935	GO:0051881 regulation of mitochondrial membrane potential	BCL2L1 AKT2 ATP5IF1
	0.0314746	8	620	3.24438	GO:0001819 positive regulation of cytokine production	CD226 HPSE F2R TGFB1 CD36 MAPKAPK2 TMEM106A APP
	0.0314746	8	620	3.24438	GO:0010256 endomembrane system organization	SNAP29 SNX9 CHMP1A F2R AKT2 SLC9A3R1 DNM1 IST1
	0.0315568	9	762	2.96976	GO:0002252 immune effector process	CD226 GPI NMI PTPN6 CD36 MAPKAPK2 APP IRAK4 SLA2
	0.0316125	3	75	10.0576	GO:0030032 lamellipodium assembly	TWF2 NCK2 PLXNB3
	0.0316125	3	75	10.0576	GO:0045913 positive regulation of carbohydrate metabolic process	EGF APP AKT2
	0.0316125	3	75	10.0576	GO:1903036 positive regulation of response to wounding	F2R HPSE CD36
	0.0316515	5	252	4.98888	GO:0016358 dendrite development	DBNL NCK2 CRKL APP PDLIM5
	0.0317138	7	489	3.59934	GO:0006874 cellular calcium ion homeostasis	F2R TGFB1 PTPN6 CCN2 CD36 APP FIS1
	0.0317969	9	765	2.95811	GO:0001944 vasculature development	HPSE EGF CRKL TGFB1 CCN2 DAG1 TNFAIP2 PDGFA ATP5IF1
	0.0318147	14	1563	2.25218	GO:0120036 plasma membrane bounded cell projection organization	VASP DBNL APP MANF RILPL2 DAG1 PLXNB3 TWF2 NCK2 CRKL SLC9A3R1 IST1 SNAP29 PDLIM5
	0.031975	2	22	22.8581	GO:0060445 branching involved in salivary gland morphogenesis	DAG1 PDGFA
	0.0321488	5	254	4.9496	GO:0007160 cell-matrix adhesion	HPSE CD36 CCN2 DAG1 CD63
	0.0321488	3	76	9.92525	GO:0032890 regulation of organic acid transport	PLA2G4A AKT2 FIS1
	0.0323851	8	627	3.20816	GO:0005975 carbohydrate metabolic process	GPI SIAE EGF TPD52L2 AKT2 PLA2G4A APP FUT8
	0.0323851	10	918	2.73899	GO:0031329 regulation of cellular catabolic process	CIRBP RAD23B SNX9 DFFA MAPKAPK2 EGF APP AKT2 ATP5IF1 BCL2L1
	0.0324005	5	255	4.93019	GO:0051403 stress-activated MAPK cascade	CCN2 MAPKAPK2 IRAK4 APP CRKL
	0.032505	8	628	3.20305	GO:0032787 monocarboxylic acid metabolic process	GPI DBI PLA2G4A ACADSB MGLL APP AKT2 CD36
	0.0327609	4	157	6.4061	GO:0048284 organelle fusion	SNAP29 CHMP1A AKT2 FIS1
	0.0327671	9	772	2.93129	GO:0008285 negative regulation of cell population proliferation	VSIR SLC9A3R1 ATP5IF1 APP F2R TGFB1 PTPN6 NMI NCK2
	0.033218	22	3057	1.80951	GO:0010605 negative regulation of macromolecule metabolic process	SERPINB1 NCK2 SERPINB6 SERPINH1 CIRBP SLA2 DNAJB6 VSIR PRDX5 CHMP1A DBI DFFA MAPKAPK2 GPI TGFB1 PTPN6 CCN2 NMI CD36 APP UFD1 CRKL
	0.033218	4	158	6.36556	GO:0050770 regulation of axonogenesis	DBNL PLXNB3 IST1 TWF2
	0.0337026	10	927	2.7124	GO:0030155 regulation of cell adhesion	VSIR PLXNB3 CD36 CRKL TGFB1 PTPN6 DAG1 SELP NCK2 GP6
	0.0337026	2	23	21.8643	GO:0035902 response to immobilization stress	GPI TGFB1
	0.0337026	2	23	21.8643	GO:0036151 phosphatidylcholine acyl-chain remodeling	PLA2G4A DBI
	0.0342787	20	2680	1.87641	GO:0050793 regulation of developmental process	VSIR DBNL PLXNB3 CCN2 EGF HPSE FIS1 CRKL TGFB1 PTPN6 CD36 APP BCL2L1 DAG1 IST1 SLC9A3R1 PPIB TWF2 PDLIM5 PDGFA
	0.0342787	7	501	3.51313	GO:0061564 axon development	VASP DBNL APP DAG1 PLXNB3 IST1 TWF2
	0.0342787	6	375	4.02303	GO:1904062 regulation of cation transmembrane transport	CD63 F2R TGFB1 SLC9A3R1 PTPN6 APP
	0.0345119	11	1088	2.54213	GO:0009894 regulation of catabolic process	CIRBP VSIR RAD23B SNX9 DFFA MAPKAPK2 EGF APP AKT2 ATP5IF1 BCL2L1
	0.0346291	9	782	2.89381	GO:0080135 regulation of cellular response to stress	NCK2 CCN2 BCL2L1 FUT8 CD36 APP MANF DNAJB6 MAPKAPK2
	0.034667	10	933	2.69496	GO:0045597 positive regulation of cell differentiation	VSIR DBNL PLXNB3 CCN2 TGFB1 CD36 DAG1 IST1 CRKL TWF2
	0.034701	5	262	4.79846	GO:0031098 stress-activated protein kinase signaling cascade	CCN2 MAPKAPK2 IRAK4 APP CRKL
	0.034701	6	377	4.00169	GO:0051480 regulation of cytosolic calcium ion concentration	F2R TGFB1 PTPN6 CCN2 CD36 FIS1
	0.0348704	17	2127	2.00963	GO:0012501 programmed cell death	NCK2 DFFA BCL2L1 FIS1 DNAJB6 SLC9A3R1 CRKL GPI AKT2 TGFB1 PRDX5 ATP5IF1 APP F2R PTPN6 YARS1 TXNDC5
	0.0348704	4	162	6.20838	GO:0050852 T cell receptor signaling pathway	CD226 CRKL PTPN6 SLA2
	0.0348704	5	263	4.78022	GO:0051402 neuron apoptotic process	GPI AKT2 APP BCL2L1 F2R
	0.0348704	18	2312	1.95757	GO:1901575 organic substance catabolic process	UFD1 GPI PLA2G4A RAD23B DNAJB14 MGLL CIRBP SNX9 CHMP1A DFFA MAPKAPK2 HPSE EGF ACADSB APP AKT2 ATP5IF1 FUT8
	0.0350593	2	24	20.9533	GO:0032369 negative regulation of lipid transport	AKT2 FIS1
	0.0350593	2	24	20.9533	GO:0032528 microvillus organization	TWF2 SLC9A3R1
	0.0350593	2	24	20.9533	GO:0032891 negative regulation of organic acid transport	AKT2 FIS1
	0.0355082	7	508	3.46472	GO:0055074 calcium ion homeostasis	F2R TGFB1 PTPN6 CCN2 CD36 APP FIS1
	0.0355082	5	265	4.74414	GO:0071560 cellular response to transforming growth factor beta stimulus	FUT8 TGFB1 PDGFA CRKL FNTA
	0.0361005	8	647	3.10899	GO:0048514 blood vessel morphogenesis	HPSE EGF TGFB1 CCN2 DAG1 TNFAIP2 PDGFA ATP5IF1
	0.0361005	8	647	3.10899	GO:0048812 neuron projection morphogenesis	VASP DBNL APP DAG1 PLXNB3 IST1 TWF2 PDLIM5
	0.0364209	3	82	9.19901	GO:0036465 synaptic vesicle recycling	DNM1 DNAJC6 RAB27B
	0.0370307	6	385	3.91854	GO:0031589 cell-substrate adhesion	HPSE CD36 CCN2 DAG1 CRKL CD63
	0.0373954	6	386	3.90839	GO:0050767 regulation of neurogenesis	DBNL PLXNB3 TGFB1 DAG1 IST1 TWF2
	0.0382866	4	168	5.98666	GO:0048639 positive regulation of developmental growth	DBNL IST1 PPIB TWF2
	0.0382866	5	271	4.63911	GO:0071559 response to transforming growth factor beta	FUT8 TGFB1 PDGFA CRKL FNTA
	0.0384382	3	84	8.97998	GO:0032272 negative regulation of protein polymerization	TMSB10 TWF2 NCK2
	0.0384576	8	656	3.06634	GO:0048589 developmental growth	DBNL TGFB1 APP DAG1 IST1 PPIB TWF2 PDLIM5
	0.0396435	2	26	19.3415	GO:0048668 collateral sprouting	APP IST1
	0.0396435	2	26	19.3415	GO:1902410 mitotic cytokinetic process	MITD1 CHMP1A
	0.0397909	10	961	2.61644	GO:0010562 positive regulation of phosphorus metabolic process	PDGFA SNX9 EGF APP AKT2 TGFB1 CCN2 CD36 DAG1 CRKL
	0.0397909	7	522	3.37179	GO:0016049 cell growth	DBNL CRKL TGFB1 APP IST1 TWF2 PDLIM5
	0.0397909	10	961	2.61644	GO:0045937 positive regulation of phosphate metabolic process	PDGFA SNX9 EGF APP AKT2 TGFB1 CCN2 CD36 DAG1 CRKL
	0.0398679	11	1122	2.46509	GO:0045321 leukocyte activation	VSIR CD226 SLA2 NMI NCK2 TGFB1 PTPN6 PLA2G4A BCL2L1 TMEM106A APP
	0.0398679	3	86	8.77115	GO:0051279 regulation of release of sequestered calcium ion into cytosol	F2R TGFB1 PTPN6
	0.0398679	9	809	2.79723	GO:0098771 inorganic ion homeostasis	F2R GLRX5 TGFB1 SLC9A3R1 PTPN6 CCN2 CD36 APP FIS1
	0.0398679	8	662	3.03854	GO:0120039 plasma membrane bounded cell projection morphogenesis	VASP DBNL APP DAG1 PLXNB3 IST1 TWF2 PDLIM5
	0.0398679	3	86	8.77115	GO:1903533 regulation of protein targeting	FIS1 AKT2 ATP5IF1
	0.0399453	11	1123	2.4629	GO:0035295 tube development	VASP HPSE EGF CRKL TGFB1 PTPN6 CCN2 DAG1 TNFAIP2 PDGFA ATP5IF1
	0.0400824	4	172	5.84743	GO:1903034 regulation of response to wounding	F2R HPSE PDGFA CD36
	0.04017	29	4576	1.59348	GO:0048869 cellular developmental process	VSIR VASP DBNL APP MANF DAG1 PLXNB3 TWF2 PTPN6 CCN2 NCK2 CRKL AKT2 TBCB TGFB1 DNAJB6 SLC9A3R1 ATP5IF1 CD36 CD63 SERPINH1 RILPL2 CLEC1B BCL2L1 HPSE IST1 TNFAIP2 FIS1 PDLIM5
	0.0403628	17	2175	1.96527	GO:0071705 nitrogen compound transport	CHMP1A CD36 FIS1 RAB27B SNAP29 AKT2 TGFB1 SLC9A3R1 SNX9 CD63 RILPL2 HPSE MCFD2 F2R IST1 UFD1 ATP5IF1
	0.0404333	10	967	2.6002	GO:0019725 cellular homeostasis	PRDX5 F2R GLRX5 TGFB1 SLC9A3R1 PTPN6 CCN2 CD36 APP FIS1
	0.0404333	3	87	8.67033	GO:0043154 negative regulation of cysteine-type endopeptidase activity involved in apoptotic process	DNAJB6 GPI PRDX5
	0.0404333	4	173	5.81363	GO:0097553 calcium ion transmembrane import into cytosol	F2R TGFB1 PTPN6 CCN2
	0.0404787	8	667	3.01577	GO:0048858 cell projection morphogenesis	VASP DBNL APP DAG1 PLXNB3 IST1 TWF2 PDLIM5
	0.0406401	2	27	18.6252	GO:0030220 platelet formation	PTPN6 CLEC1B
	0.0406401	2	27	18.6252	GO:0035584 calcium-mediated signaling using intracellular calcium source	SELP FIS1
	0.0406401	2	27	18.6252	GO:0050860 negative regulation of T cell receptor signaling pathway	PTPN6 SLA2
	0.0410995	7	530	3.3209	GO:0060284 regulation of cell development	DBNL PLXNB3 TGFB1 DAG1 IST1 CRKL TWF2
	0.0413842	9	819	2.76307	GO:0050801 ion homeostasis	F2R GLRX5 TGFB1 SLC9A3R1 PTPN6 CCN2 CD36 APP FIS1
	0.0413842	7	531	3.31465	GO:0072503 cellular divalent inorganic cation homeostasis	F2R TGFB1 PTPN6 CCN2 CD36 APP FIS1
	0.0415549	8	672	2.99333	GO:0006935 chemotaxis	VASP PPBP DAG1 PLXNB3 PPIB PDGFA CRKL APP
	0.0421005	3	89	8.47549	GO:1903578 regulation of ATP metabolic process	APP ATP5IF1 FIS1
	0.04266	4	177	5.68225	GO:0002702 positive regulation of production of molecular mediator of immune response	CD226 GPI CD36 MAPKAPK2
	0.0427082	8	676	2.97562	GO:0042330 taxis	VASP PPBP DAG1 PLXNB3 PPIB PDGFA CRKL APP
	0.0427601	3	90	8.38132	GO:0000281 mitotic cytokinesis	MITD1 SNX9 CHMP1A
	0.0427601	4	178	5.65033	GO:0008037 cell recognition	NCK2 CD36 APP CD226
	0.0427601	6	405	3.72503	GO:0018108 peptidyl-tyrosine phosphorylation	PTPN6 EGF CD36 APP PDGFA NCK2
	0.0427601	2	28	17.96	GO:0032469 endoplasmic reticulum calcium ion homeostasis	APP FIS1
	0.0427601	3	90	8.38132	GO:0042130 negative regulation of T cell proliferation	VSIR TGFB1 PTPN6
	0.0427601	4	178	5.65033	GO:2001242 regulation of intrinsic apoptotic signaling pathway	NCK2 BCL2L1 SLC9A3R1 FIS1
	0.0434788	6	407	3.70673	GO:0018212 peptidyl-tyrosine modification	PTPN6 EGF CD36 APP PDGFA NCK2
	0.0434788	7	539	3.26545	GO:0044089 positive regulation of cellular component biogenesis	VASP CCN2 SNX9 CD36 NCK2 DAG1 TWF2
	0.0435768	3	91	8.28922	GO:0106027 neuron projection organization	DBNL APP PDLIM5
	0.0440307	4	180	5.58755	GO:0007009 plasma membrane organization	SNX9 CHMP1A AKT2 SLC9A3R1
	0.0443382	11	1150	2.40507	GO:0072359 circulatory system development	CACYBP PDLIM5 HPSE EGF CRKL TGFB1 CCN2 DAG1 TNFAIP2 PDGFA ATP5IF1
	0.0445019	2	29	17.3407	GO:0010800 positive regulation of peptidyl-threonine phosphorylation	EGF APP
	0.0445019	2	29	17.3407	GO:0036344 platelet morphogenesis	PTPN6 CLEC1B
	0.0457239	3	93	8.11095	GO:0032731 positive regulation of interleukin-1 beta production	CD36 TMEM106A APP
	0.0459098	5	291	4.32027	GO:0034976 response to endoplasmic reticulum stress	UFD1 NCK2 DNAJB14 BCL2L1 MANF
	0.0459098	8	689	2.91947	GO:0051301 cell division	SNX9 MITD1 TGFB1 CHMP1A PPBP IST1 PDGFA BCL2L1
	0.0461283	6	414	3.64405	GO:0006631 fatty acid metabolic process	DBI PLA2G4A ACADSB MGLL AKT2 CD36
	0.0465351	3	94	8.02467	GO:0097581 lamellipodium organization	TWF2 NCK2 PLXNB3
	0.0465351	3	94	8.02467	GO:1905954 positive regulation of lipid localization	DBI PLA2G4A CD36
	0.0466542	2	30	16.7626	GO:0002092 positive regulation of receptor internalization	EGF CD63
	0.0466542	2	30	16.7626	GO:0051016 barbed-end actin filament capping	TWF2 NCK2
	0.0485645	7	555	3.17131	GO:0001525 angiogenesis	HPSE EGF CCN2 DAG1 TNFAIP2 PDGFA ATP5IF1
	0.0485645	3	96	7.85749	GO:0007032 endosome organization	CHMP1A DNM1 IST1
	0.0485645	10	1006	2.4994	GO:0040007 growth	DBNL CRKL TGFB1 APP BCL2L1 DAG1 IST1 PPIB TWF2 PDLIM5
	0.0485645	3	96	7.85749	GO:0060996 dendritic spine development	DBNL NCK2 PDLIM5
	0.0485645	3	96	7.85749	GO:2000117 negative regulation of cysteine-type endopeptidase activity	DNAJB6 GPI PRDX5
	0.0489299	2	31	16.2219	GO:0090312 positive regulation of protein deacetylation	FNTA TGFB1
	0.0489299	2	31	16.2219	GO:0090314 positive regulation of protein targeting to membrane	FIS1 AKT2
	0.0493976	8	702	2.86541	GO:0040008 regulation of growth	DBNL CRKL TGFB1 APP BCL2L1 IST1 PPIB TWF2
	0.0493976	3	97	7.77648	GO:0051781 positive regulation of cell division	TGFB1 PPBP PDGFA
	0.0493976	7	558	3.15426	GO:0072507 divalent inorganic cation homeostasis	F2R TGFB1 PTPN6 CCN2 CD36 APP FIS1
	0.0495241	4	189	5.32147	GO:0060402 calcium ion transport into cytosol	F2R TGFB1 PTPN6 CCN2
GO: Cellular Components	5.78252e-09	41	3577	2.88203	GO:0005615 extracellular space	SERPINB1 FUT8 RAB27B GP6 GPI DNM1 SLC9A3R1 SIAE PTPN6 CACYBP SERPINB6 VASP PRDX5 SNX9 CHMP1A CD36 CD63 DBNL EGF APP DBI MITD1 MAPKAPK2 PPIB DAG1 MSRA IST1 TXNDC5 TWF2 MANF PPBP SELP PDGFA NMI TGFB1 CCN2 SERPINH1 HPSE IRAK4 YARS1 TNFAIP2
	5.78252e-09	46	4466	2.58984	GO:0031982 vesicle	SERPINB1 FUT8 RAB27B GP6 GPI DNM1 SLC9A3R1 SIAE PTPN6 CACYBP SERPINB6 VASP PRDX5 SNX9 CHMP1A CD63 DBNL EGF APP DBI MITD1 MAPKAPK2 PPIB DAG1 MSRA IST1 TXNDC5 TWF2 DNAJC6 TREML1 SELP F2R NCK2 SNAP29 SLA2 AKT2 TGFB1 BCL2L1 PDAP1 PHACTR2 CD36 PPBP HPSE MCFD2 PDGFA IRAK4
	2.68281e-08	21	987	5.34978	GO:0030141 secretory granule	RAB27B TREML1 SELP TGFB1 SERPINB1 SNAP29 GPI PDAP1 PTPN6 PHACTR2 SERPINB6 CD36 CD63 DBNL EGF APP PPBP HPSE IST1 PDGFA TXNDC5
	6.54743e-08	22	1165	4.74821	GO:0099503 secretory vesicle	RAB27B TREML1 SELP TGFB1 APP BCL2L1 SERPINB1 SNAP29 GPI PDAP1 PTPN6 PHACTR2 SERPINB6 CD36 CD63 DBNL EGF PPBP HPSE IST1 PDGFA TXNDC5
	4.67176e-07	8	100	20.1152	GO:0031091 platelet alpha granule	TREML1 SELP PHACTR2 CD36 EGF APP PPBP PDGFA
	5.30406e-07	43	4673	2.3137	GO:0005576 extracellular region	SERPINB1 FUT8 RAB27B GP6 GPI DNM1 SLC9A3R1 SIAE PTPN6 CACYBP SERPINB6 VASP PRDX5 SNX9 CHMP1A CD36 CD63 DBNL EGF APP DBI MITD1 MAPKAPK2 PPIB DAG1 MSRA IST1 TXNDC5 TWF2 MANF PPBP SELP PDGFA NMI TGFB1 CCN2 SERPINH1 HPSE IRAK4 PDAP1 YARS1 F2R TNFAIP2
	9.32737e-07	32	2849	2.82417	GO:0031410 cytoplasmic vesicle	CD63 RAB27B SNX9 CHMP1A APP PRDX5 TREML1 SELP F2R SERPINB1 SNAP29 SLA2 AKT2 TGFB1 DBNL MITD1 PPIB BCL2L1 IST1 GPI PDAP1 PTPN6 PHACTR2 SERPINB6 CD36 EGF PPBP HPSE MCFD2 PDGFA IRAK4 TXNDC5
	9.32737e-07	32	2851	2.82219	GO:0097708 intracellular vesicle	CD63 RAB27B SNX9 CHMP1A APP PRDX5 TREML1 SELP F2R SERPINB1 SNAP29 SLA2 AKT2 TGFB1 DBNL MITD1 PPIB BCL2L1 IST1 GPI PDAP1 PTPN6 PHACTR2 SERPINB6 CD36 EGF PPBP HPSE MCFD2 PDGFA IRAK4 TXNDC5
	1.80969e-06	28	2343	3.00483	GO:0043230 extracellular organelle	SERPINB1 FUT8 RAB27B GP6 GPI DNM1 SLC9A3R1 SIAE PTPN6 CACYBP SERPINB6 VASP PRDX5 SNX9 CHMP1A CD63 DBNL EGF APP DBI MITD1 MAPKAPK2 PPIB DAG1 MSRA IST1 TXNDC5 TWF2
	1.80969e-06	28	2343	3.00483	GO:0065010 extracellular membrane-bounded organelle	SERPINB1 FUT8 RAB27B GP6 GPI DNM1 SLC9A3R1 SIAE PTPN6 CACYBP SERPINB6 VASP PRDX5 SNX9 CHMP1A CD63 DBNL EGF APP DBI MITD1 MAPKAPK2 PPIB DAG1 MSRA IST1 TXNDC5 TWF2
	1.80969e-06	28	2316	3.03986	GO:0070062 extracellular exosome	SERPINB1 FUT8 RAB27B GP6 GPI DNM1 SLC9A3R1 SIAE PTPN6 CACYBP SERPINB6 VASP PRDX5 SNX9 CHMP1A CD63 DBNL EGF APP DBI MITD1 MAPKAPK2 PPIB DAG1 MSRA IST1 TXNDC5 TWF2
	1.80969e-06	28	2342	3.00611	GO:1903561 extracellular vesicle	SERPINB1 FUT8 RAB27B GP6 GPI DNM1 SLC9A3R1 SIAE PTPN6 CACYBP SERPINB6 VASP PRDX5 SNX9 CHMP1A CD63 DBNL EGF APP DBI MITD1 MAPKAPK2 PPIB DAG1 MSRA IST1 TXNDC5 TWF2
	6.78816e-06	11	373	7.41511	GO:0031983 vesicle lumen	SERPINB1 GPI PTPN6 DBNL EGF APP PPBP HPSE IST1 PDGFA TXNDC5
	6.78816e-06	11	368	7.51586	GO:0034774 secretory granule lumen	SERPINB1 GPI PTPN6 DBNL EGF APP PPBP HPSE IST1 PDGFA TXNDC5
	6.78816e-06	11	371	7.45508	GO:0060205 cytoplasmic vesicle lumen	SERPINB1 GPI PTPN6 DBNL EGF APP PPBP HPSE IST1 PDGFA TXNDC5
	2.79032e-05	3	6	125.72	GO:0031088 platelet dense granule membrane	RAB27B CD63 SELP
	0.000231643	9	351	6.44717	GO:0045121 membrane raft	CD36 APP GP6 SERPINH1 F2R SLC9A3R1 HPSE DAG1 CD226
	0.000231643	9	352	6.42885	GO:0098857 membrane microdomain	CD36 APP GP6 SERPINH1 F2R SLC9A3R1 HPSE DAG1 CD226
	0.000985725	8	329	6.11403	GO:0005788 endoplasmic reticulum lumen	MANF SERPINH1 PPIB TXNDC5 APP DBI DAG1 PDGFA
	0.00102655	17	1460	2.92772	GO:0012506 vesicle membrane	CD63 CHMP1A RAB27B SNX9 SELP NCK2 DBNL MITD1 BCL2L1 SLA2 SNAP29 PHACTR2 SERPINB6 CD36 EGF MCFD2 IRAK4
	0.00116973	14	1050	3.35253	GO:0009986 cell surface	GP6 CD69 CD36 APP CD226 SELP ATP5IF1 CD63 TREML1 F2R PDGFA PLXNB3 TGFB1 DAG1
	0.00129236	3	21	35.9199	GO:0042827 platelet dense granule	RAB27B CD63 SELP
	0.0016366	3	23	32.7965	GO:0031092 platelet alpha granule membrane	SELP PHACTR2 CD36
	0.00175471	5	119	10.5647	GO:0030175 filopodium	DAG1 SLC9A3R1 VASP APP TWF2
	0.00243341	16	1441	2.79183	GO:0030659 cytoplasmic vesicle membrane	CD63 CHMP1A RAB27B SNX9 SELP DBNL MITD1 BCL2L1 SLA2 SNAP29 PHACTR2 SERPINB6 CD36 EGF MCFD2 IRAK4
	0.00249946	4	70	14.368	GO:0031093 platelet alpha granule lumen	EGF APP PPBP PDGFA
	0.0031323	3	30	25.144	GO:0032585 multivesicular body membrane	CD63 RAB27B CHMP1A
	0.00479183	6	236	6.39253	GO:0098858 actin-based cell projection	SLC9A3R1 DAG1 VASP APP TWF2 PDGFA
	0.00516779	8	446	4.51013	GO:0031252 cell leading edge	DBNL DAG1 AKT2 SLC9A3R1 VASP SNX9 APP TWF2
	0.00643967	21	2452	2.15344	GO:0098588 bounding membrane of organelle	CD63 EGF CHMP1A BCL2L1 FIS1 RAB27B SNAP29 PLA2G4A SELP GPI DBNL MITD1 HPSE SLA2 FUT8 PHACTR2 SERPINB6 CD36 MCFD2 PDGFA IRAK4
	0.00678366	7	358	4.91642	GO:0030667 secretory granule membrane	SELP RAB27B SNAP29 PHACTR2 SERPINB6 CD36 CD63
	0.0128784	29	4154	1.75536	GO:0031090 organelle membrane	CD63 EGF UFD1 NDUFB7 CHMP1A DNAJB14 BCL2L1 FIS1 RAB27B SNAP29 PLA2G4A SNX9 SELP FUT8 NCK2 GPI DBNL MITD1 HPSE SLA2 MGLL PHACTR2 SERPINB6 CD36 APP MCFD2 PCYT2 PDGFA IRAK4
	0.0193297	5	216	5.82036	GO:0030027 lamellipodium	DBNL DAG1 VASP APP TWF2
	0.0213279	6	327	4.61357	GO:0005770 late endosome	CD63 CHMP1A RAB27B F2R SLA2 MITD1
	0.0236163	2	18	27.9377	GO:0005641 nuclear envelope lumen	APP CACYBP
	0.0236163	3	67	11.2585	GO:0005771 multivesicular body	CD63 CHMP1A RAB27B
	0.0236163	13	1332	2.45399	GO:0098590 plasma membrane region	SLC9A3R1 CD36 DBNL SNAP29 F2R RAB27B CRKL GPI AKT2 DNM1 VASP APP DAG1
	0.0236163	3	67	11.2585	GO:1904724 tertiary granule lumen	PTPN6 DBNL PPBP
	0.0268837	16	1878	2.14219	GO:0005794 Golgi apparatus	PLA2G4A APP RAB27B SLA2 SNX9 CD36 DBI TREML1 FUT8 SNAP29 CCN2 DBNL MCFD2 DAG1 F2R PDGFA
	0.0293732	18	2262	2.00085	GO:0005783 endoplasmic reticulum	UFD1 PLA2G4A MANF SERPINH1 DNAJB14 TXNDC5 NCK2 APP DBI PPIB MESD BCL2L1 MCFD2 FIS1 MGLL DAG1 PCYT2 PDGFA
	0.0301557	3	75	10.0576	GO:0031594 neuromuscular junction	CRKL APP F2R
	0.0304617	6	368	4.09956	GO:0031253 cell projection membrane	SNAP29 GPI AKT2 SLC9A3R1 VASP CD36
	0.0304617	9	770	2.9389	GO:0048471 perinuclear region of cytoplasm	TPD52L2 DNAJB6 SLC9A3R1 PRDX5 APP PPIB CCN2 MANF TWF2
	0.0390209	7	529	3.32718	GO:0005635 nuclear envelope	PLA2G4A CHMP1A APP CACYBP DNAJB14 BCL2L1 IST1
	0.0390209	4	170	5.91622	GO:0005766 primary lysosome	SNAP29 CD63 IST1 TXNDC5
	0.0390209	19	2553	1.87127	GO:0005856 cytoskeleton	DNM1 DBNL RILPL2 PDLIM5 TWF2 SNAP29 CHMP1A MAPKAPK2 FNTA BCL2L1 MSRA IST1 TMSB10 TBCB VASP SNX9 APP DAG1 SLC9A3R1
	0.0390209	7	532	3.30842	GO:0015629 actin cytoskeleton	DBNL PDLIM5 TWF2 MSRA SNX9 SLC9A3R1 VASP
	0.0390209	6	400	3.77159	GO:0030135 coated vesicle	RAB27B SNX9 DBNL APP EGF MCFD2
	0.0390209	4	170	5.91622	GO:0042582 azurophil granule	SNAP29 CD63 IST1 TXNDC5
	0.0390209	7	533	3.30221	GO:0098793 presynapse	RAB27B SNAP29 DNM1 DNAJC6 APP PDLIM5 BCL2L1
	0.0390209	8	664	3.02939	GO:0098794 postsynapse	DNAJC6 DBNL APP NCK2 CRKL PDLIM5 DAG1 F2R
GO: Molecular Functions	1.62305e-05	16	748	5.37839	GO:0019904 protein domain specific binding	VASP DAG1 FUT8 SLC9A3R1 PTPN6 CACYBP DNAJC6 DBNL RAB27B CHMP1A APP MITD1 DFFA BCL2L1 IST1 PLXNB3
	0.000180503	26	2342	2.79139	GO:0042802 identical protein binding	BCL2L1 TPD52L2 CD69 ACADSB PDGFA TGFB1 DNM1 MESD MGLL CRKL DNAJB6 VSIR SLC9A3R1 CACYBP NMI DCTD SNX9 CHMP1A APP CD226 RILPL2 DBI MITD1 IST1 FIS1 ATP5IF1
	0.000636094	7	166	10.6029	GO:0008083 growth factor activity	EGF PDGFA GPI TGFB1 CCN2 MANF PPBP
	0.00105196	23	2176	2.65768	GO:0098772 molecular function regulator activity	SERPINB1 SLA2 SERPINB6 ATP5IF1 APP SERPINH1 PPBP PPP1R14A DNAJB6 VSIR SLC9A3R1 EGF PDGFA RAB27B GPI TGFB1 PHACTR2 CCN2 MANF DFFA FNTA PRDX5 DBNL
	0.00200737	11	594	4.65629	GO:0050839 cell adhesion molecule binding	CRKL VASP SNX9 DBNL PDLIM5 IST1 TWF2 CCN2 PTPN6 CD226 PLXNB3
	0.00248261	19	1728	2.76467	GO:0005102 signaling receptor binding	NCK2 CRKL SLC9A3R1 MESD CCN2 APP PPBP PDGFA EGF GPI TGFB1 MANF FNTA IRAK4 CD36 CD226 F2R YARS1 DBI
	0.00248261	12	739	4.08292	GO:0019901 protein kinase binding	NCK2 CRKL MAPKAPK2 DNM1 FNTA GP6 PTPN6 CD226 BCL2L1 IRAK4 TWF2 PDLIM5
	0.00313036	9	442	5.11981	GO:0004857 enzyme inhibitor activity	SERPINB1 SERPINB6 SERPINH1 PPP1R14A APP PHACTR2 DFFA PRDX5 ATP5IF1
	0.00313036	17	1477	2.89402	GO:0044877 protein-containing complex binding	CCN2 RAD23B MTIF3 CD36 DBNL TWF2 SNX9 ATP5IF1 IST1 PDGFA NCK2 TGFB1 SLC9A3R1 SERPINH1 CD226 PPIB GP6
	0.00429683	12	824	3.66174	GO:0019900 kinase binding	NCK2 CRKL MAPKAPK2 DNM1 FNTA GP6 PTPN6 CD226 BCL2L1 IRAK4 TWF2 PDLIM5
	0.00571153	21	2237	2.36041	GO:0019899 enzyme binding	NCK2 CRKL ATP5IF1 MAPKAPK2 DNM1 SLC9A3R1 CACYBP FNTA GP6 GPI VSIR PTPN6 SERPINB6 SNX9 APP CD226 PPIB BCL2L1 IRAK4 TWF2 PDLIM5
	0.00755408	4	75	13.4101	GO:0005518 collagen binding	PDGFA SERPINH1 PPIB GP6
	0.00755408	13	1053	3.10419	GO:0008092 cytoskeletal protein binding	TMSB10 DNM1 PHACTR2 DBNL PDLIM5 TWF2 FNTA DAG1 NCK2 SLC9A3R1 CACYBP VASP RAB27B
	0.00755408	6	219	6.88876	GO:0061135 endopeptidase regulator activity	SERPINB1 SERPINB6 SERPINH1 VSIR APP PRDX5
	0.00755408	5	143	8.79159	GO:0070851 growth factor receptor binding	PDGFA EGF APP IRAK4 SLC9A3R1
	0.0135542	7	355	4.95796	GO:0045296 cadherin binding	CRKL VASP SNX9 DBNL PDLIM5 IST1 TWF2
	0.0135542	6	255	5.91622	GO:0061134 peptidase regulator activity	SERPINB1 SERPINB6 SERPINH1 VSIR APP PRDX5
	0.0145718	8	476	4.22587	GO:0003779 actin binding	TMSB10 PHACTR2 DBNL PDLIM5 TWF2 DAG1 NCK2 VASP
	0.0159077	3	44	17.1436	GO:0001784 phosphotyrosine residue binding	PTPN6 NCK2 CRKL
	0.0173822	4	106	9.48829	GO:0004867 serine-type endopeptidase inhibitor activity	SERPINB1 SERPINB6 SERPINH1 APP
	0.0173822	9	626	3.61495	GO:0030545 signaling receptor regulator activity	APP PPBP EGF PDGFA GPI TGFB1 CCN2 MANF FNTA
	0.0203845	14	1379	2.55269	GO:0030234 enzyme regulator activity	SERPINB1 SLA2 SERPINB6 SERPINH1 PPP1R14A VSIR EGF APP TGFB1 PHACTR2 DFFA PRDX5 ATP5IF1 DBNL
	0.0240728	5	203	6.19309	GO:0004866 endopeptidase inhibitor activity	SERPINB1 SERPINB6 SERPINH1 APP PRDX5
	0.0242146	5	209	6.0153	GO:0030414 peptidase inhibitor activity	SERPINB1 SERPINB6 SERPINH1 APP PRDX5
	0.0242146	3	56	13.47	GO:0045309 protein phosphorylated amino acid binding	PTPN6 NCK2 CRKL
	0.0242146	4	122	8.24392	GO:1990782 protein tyrosine kinase binding	NCK2 CRKL FNTA GP6
	0.0303595	3	62	12.1664	GO:0016667 oxidoreductase activity acting on a sulfur group of donors	MSRA GLRX5 TXNDC5
	0.0321345	4	136	7.39528	GO:0017124 SH3 domain binding	VASP FUT8 PTPN6 DNAJC6
	0.0321345	8	581	3.46216	GO:0030546 signaling receptor activator activity	APP PPBP EGF PDGFA GPI TGFB1 CCN2 MANF
	0.0323021	2	18	27.9377	GO:0045236 CXCR chemokine receptor binding	PPBP YARS1
	0.0472229	3	76	9.92525	GO:0030971 receptor tyrosine kinase binding	NCK2 CRKL FNTA
Transcription Factors: TRRUST	0.00135349	8	302	6.66065	NFKB1 target gene	AKT2 BCL2L1 CD69 HPSE PCYT2 PTPN6 SERPINB1 TGFB1
	0.00471179	7	299	5.88654	RELA target gene	AKT2 BCL2L1 CD69 HPSE PCYT2 PTPN6 SERPINB1
	0.0232982	3	66	11.4291	PPARG target gene	BCL2L1 CD36 DBI
	0.0232982	4	140	7.18399	STAT3 target gene	BCL2L1 F2R PTPN6 TGFB1
	0.0232982	2	15	33.5253	TBP target gene	APP PPBP
Transcription Factors: TRED	0.00927231	6	219	6.88876	AR target gene	CD36 DBI PPBP TGFB1 TNFAIP2 TMSB10
	0.00927231	2	8	62.8599	NFKB2 target gene	BCL2L1 SELP
	0.0135952	10	768	3.27395	C-Myc target gene	APP CD63 DBI DFFA PLA2G4A PTPN6 TGFB1 VASP MANF TXNDC5
	0.0262496	5	234	5.37264	JUN target gene	APP CD69 PLA2G4A TGFB1 TWF2
	0.0342436	3	81	9.31258	USF2 target gene	APP PTPN6 TGFB1
	0.0342436	2	26	19.3415	PGR target gene	BCL2L1 EGF
	0.047043	3	101	7.4685	RARA target gene	TGFB1 TNFAIP2 TMSB10
Transcription Factors: TFACT	0.0474642	7	460	3.82625	MYC target gene	DBI DFFA PLA2G4A PTPN6 TGFB1 TXNDC5 VASP
	0.0474642	3	73	10.3331	USF1 target gene	APP PTPN6 TGFB1
	0.0474642	3	62	12.1664	USF2 target gene	APP PTPN6 TGFB1

### Sheet: ST3
Table: Pathways for the proteins identified in protein component 2 by TASTE in analysis with hematological cancers
Category	Enrichment FDR	nGenes	Pathway Genes	Fold Enrichment	Pathway	Genes
KEGG	4.54323e-10	13	294	14.663	Path:hsa04060 Cytokine-cytokine receptor interaction	TNFSF13B CXCL1 CXCL3 IL5RA IL7R IL12A IL12B IL15RA LTBR CCL28 CCL19 XCL1 CD4
	1.11072e-06	7	99	23.4471	Path:hsa04640 Hematopoietic cell lineage	IL5RA IL7R ITGA6 CD1C CD4 CD8A CD22
	1.30769e-05	6	92	21.6267	Path:hsa05323 Rheumatoid arthritis	TNFSF13B CTSL CXCL1 CXCL3 ATP6V1D TEK
	1.35249e-05	6	99	20.0975	Path:hsa04061 Viral protein interaction with cytokine and cytokine receptor	CXCL1 CXCL3 LTBR CCL28 CCL19 XCL1
	1.35249e-05	6	104	19.1313	Path:hsa04064 NF-kappa B signaling pathway	TNFSF13B LY96 CXCL1 CXCL3 LTBR CCL19
	1.35249e-05	6	102	19.5064	Path:hsa05146 Amoebiasis	CXCL1 CXCL3 IL12A IL12B LAMB1 CD1C
	0.000213295	4	48	27.6341	Path:hsa04672 Intestinal immune network for IgA production	TNFSF13B IL15RA LTBR CCL28
	0.000314881	5	112	14.804	Path:hsa05145 Toxoplasmosis	LY96 IL12A IL12B ITGA6 LAMB1
	0.000329971	4	57	23.2708	Path:hsa05134 Legionellosis	CXCL1 CXCL3 IL12A IL12B
	0.000512814	6	214	9.29744	Path:hsa05417 Lipid and atherosclerosis	LY96 CXCL1 CXCL3 APOA4 IL12A IL12B
	0.000689824	5	141	11.7592	Path:hsa04936 Alcoholic liver disease	LY96 CXCL1 CXCL3 IL12A IL12B
	0.000852125	4	78	17.0056	Path:hsa04612 Antigen processing and presentation	CTSL KLRD1 CD4 CD8A
	0.00112345	5	162	10.2348	Path:hsa04630 JAK-STAT signaling pathway	IL5RA IL7R IL12A IL12B IL15RA
	0.00152139	8	530	5.00541	Path:hsa05200 Pathways in cancer	IGF1R IL5RA IL7R IL12A IL12B IL15RA ITGA6 LAMB1
	0.00153273	3	38	26.1796	Path:hsa05340 Primary immunodeficiency	IL7R CD4 CD8A
	0.00196281	5	191	8.68086	Path:hsa04062 Chemokine signaling pathway	CXCL1 CXCL3 CCL28 CCL19 XCL1
	0.00218699	4	109	12.1691	Path:hsa04066 HIF-1 signaling pathway	IGF1R LTBR TEK TF
	0.00272415	3	49	20.3026	Path:hsa05144 Malaria	IL12A KLRB1 LRP1
	0.00290455	3	51	19.5064	Path:hsa04979 Cholesterol metabolism	APOA4 LRP1 LRPAP1
	0.00679402	4	156	8.50279	Path:hsa04514 Cell adhesion molecules	ITGA6 CD4 CD8A CD22
	0.00679402	3	70	14.2118	Path:hsa05120 Epithelial cell signaling in Helicobacter pylori infection	CXCL1 CXCL3 ATP6V1D
	0.00802458	3	76	13.0898	Path:hsa05133 Pertussis	LY96 IL12A IL12B
	0.0132486	3	92	10.8133	Path:hsa04658 Th1 and Th2 cell differentiation	IL12A IL12B CD4
	0.0167651	2	30	22.1072	Path:hsa01523 Antifolate resistance	FOLR2 FOLR3
	0.0167651	3	103	9.65851	Path:hsa04620 Toll-like receptor signaling pathway	LY96 IL12A IL12B
	0.0185695	5	354	4.68374	Path:hsa04151 PI3K-Akt signaling pathway	IGF1R IL7R ITGA6 LAMB1 TEK
	0.0231291	2	37	17.9248	Path:hsa05143 African trypanosomiasis	IL12A IL12B
	0.0234965	2	38	17.4531	Path:hsa05330 Allograft rejection	IL12A IL12B
	0.0278974	3	132	7.53656	Path:hsa04142 Lysosome	CTSL SGSH PSAPL1
	0.0278974	2	43	15.4237	Path:hsa04940 Type I diabetes mellitus	IL12A IL12B
	0.0388126	3	151	6.58825	Path:hsa04145 Phagosome	CTSL ATP6V1D SFTPD
	0.0496072	2	60	11.0536	Path:hsa04730 Long-term depression	CRH IGF1R
HALLMARK	1.70271e-07	9	200	14.9224	HALLMARK ALLOGRAFT REJECTION	IL12B IL12A CD4 CD8A CFP KLRD1 CCL19 GZMA CAPG
	0.00132615	4	87	15.2464	HALLMARK IL6 JAK STAT3 SIGNALING	CXCL1 IL15RA LTBR CXCL3
	0.00164601	5	200	8.29022	HALLMARK TNFA SIGNALING VIA NFKB	CXCL1 CXCL3 IL7R IL12B IL15RA
	0.00164601	5	200	8.29022	HALLMARK COMPLEMENT	CTSL GZMA LRP1 CXCL1 APOA4
	0.0119469	4	200	6.63217	HALLMARK EPITHELIAL MESENCHYMAL TRANSITION	FAP CXCL1 LRP1 CAPG
	0.0536926	3	200	4.97413	HALLMARK INTERFERON GAMMA RESPONSE	IL15RA GZMA XCL1
	0.0536926	3	200	4.97413	HALLMARK INFLAMMATORY RESPONSE	IL12B IL15RA IL7R
	0.0536926	3	199	4.99913	HALLMARK IL2 STAT5 SIGNALING	CAPG IGF1R ITGA6
	0.137652	2	138	4.80592	HALLMARK COAGULATION	TF LRP1
	0.178079	1	36	9.21135	HALLMARK HEDGEHOG SIGNALING	NRP2
	0.178079	1	36	9.21135	HALLMARK ANGIOGENESIS	LRPAP1
	0.178524	2	200	3.31609	HALLMARK MTORC1 SIGNALING	ATP6V1D CFP
	0.178524	2	200	3.31609	HALLMARK KRAS SIGNALING UP	LY96 IL7R
GO: Biological Processes	6.74099e-13	33	2190	4.99684	GO:0006955 immune response	CD22 TF BTN2A1 KLRD1 CTSL XCL1 CD8A LY96 CD1C CXCL3 CXCL1 CCL19 BTN3A2 CFP APOA4 IL12B LILRB2 IL12A LILRB4 CD4 RNASET2 IL5RA TNFSF13B LTBR CLEC10A SFTPD CCL28 CD200R1 IL7R IGF1R LRP1 GZMA KIR2DL3
	1.13599e-12	38	3183	3.95888	GO:0002376 immune system process	CD4 CD22 ITGA6 TF TNFSF13B BTN2A1 KLRD1 CTSL XCL1 CD8A LY96 CD1C CXCL3 CXCL1 IL7R CCL19 BTN3A2 IL12B CFP LILRB2 APOA4 CCL28 IL12A LILRB4 RNASET2 IL5RA LTBR CLEC10A SFTPD CD101 IL15RA CD200R1 CD300E IGF1R LRP1 TEK GZMA KIR2DL3
	2.76612e-10	34	2990	3.7708	GO:0007166 cell surface receptor signaling pathway	CD4 CD22 IL5RA ITGA6 BTN2A1 IL12B TEK LILRB2 IL15RA KLRD1 IGF1R XCL1 FCRL5 CD8A LY96 FRZB CXCL3 CXCL1 IL7R CCL19 FCRL6 BTN3A2 LAMB1 IL12A LILRB4 TF TNFSF13B NRP2 CD200R1 LTBR LRP1 SIGLEC9 KLRB1 CD101
	8.82356e-10	26	1729	4.9866	GO:0007155 cell adhesion	LAMB1 ITGA6 FOLR3 SIGLEC9 CCL28 FOLR2 IL12B APOA4 LILRB2 XCL1 CRNN IGFBP7 IL12A LILRB4 CD4 CD22 FAP TNFSF13B CGREF1 IL7R TEK CD200R1 CCL19 NRP2 SFTPD CD72
	1.22987e-07	24	1835	4.33712	GO:0042127 regulation of cell population proliferation	CD22 TNFSF13B IL12B LILRB2 XCL1 FRZB IL7R IL12A FAP IGF1R CRNN FOLR2 LILRB4 CCL19 LAMB1 IL5RA NRP2 TEK SFTPD CGREF1 IGFBP7 CXCL1 FABP6 MCTS1
	2.02684e-07	15	645	7.71183	GO:0002250 adaptive immune response	CD8A CD1C XCL1 IL12B KLRD1 IL12A LILRB4 CD4 TNFSF13B LILRB2 CLEC10A IL7R BTN3A2 CTSL CCL19
	2.02684e-07	12	353	11.2728	GO:0002460 adaptive immune response based on somatic recombination of immune receptors built from immunoglobulin superfamily domains	CD8A CD1C XCL1 IL12B KLRD1 IL12A LILRB4 CD4 TNFSF13B IL7R BTN3A2 CCL19
	2.36622e-07	9	154	19.3797	GO:0002456 T cell mediated immunity	CD8A CD1C KLRD1 XCL1 IL12A LILRB4 IL12B IL7R BTN3A2
	2.36622e-07	10	217	15.2815	GO:0002822 regulation of adaptive immune response based on somatic recombination of immune receptors built from immunoglobulin superfamily domains	CD1C XCL1 IL12B KLRD1 IL12A LILRB4 CD4 TNFSF13B IL7R CCL19
	2.99131e-07	18	1054	5.66315	GO:0050776 regulation of immune response	CD22 BTN2A1 KLRD1 LY96 CD1C BTN3A2 CFP XCL1 IL12B LILRB2 CD8A IL12A LILRB4 CD4 TNFSF13B CD200R1 IL7R CCL19
	4.34344e-07	24	2031	3.91857	GO:0006952 defense response	TF KLRD1 XCL1 CXCL3 CXCL1 CCL19 IL12B LY96 APOA4 CRH IL12A CD4 RNASET2 IL5RA CFP CLEC10A SFTPD CD200R1 IL7R LILRB4 LRP1 FOLR2 TEK LILRB2
	4.51334e-07	10	239	13.8748	GO:0002819 regulation of adaptive immune response	CD1C XCL1 IL12B KLRD1 IL12A LILRB4 CD4 TNFSF13B IL7R CCL19
	5.51213e-07	22	1735	4.20484	GO:0002682 regulation of immune system process	CD22 TNFSF13B BTN2A1 KLRD1 XCL1 LY96 CD1C BTN3A2 IL12B CFP LILRB2 CD4 CCL28 CD8A IL12A CCL19 LILRB4 SFTPD CD101 IL15RA CD200R1 IL7R
	5.51213e-07	18	1119	5.33419	GO:0002684 positive regulation of immune system process	CD22 TNFSF13B BTN2A1 KLRD1 XCL1 CD1C BTN3A2 IL12B CFP CD4 LILRB2 CD8A IL12A CCL19 LILRB4 CD101 IL15RA IL7R
	9.24366e-07	24	2143	3.71377	GO:0008283 cell population proliferation	CD22 TNFSF13B TEK IL12B LILRB2 XCL1 FRZB IL7R IL12A FAP IGF1R CRNN FOLR2 LILRB4 CCL19 LAMB1 IL5RA NRP2 SFTPD CGREF1 IGFBP7 CXCL1 FABP6 MCTS1
	1.38719e-06	14	670	6.92914	GO:0050778 positive regulation of immune response	CD22 BTN2A1 KLRD1 CD1C BTN3A2 CFP IL12B XCL1 CD8A IL12A LILRB4 CD4 TNFSF13B CCL19
	1.50311e-06	16	928	5.71739	GO:0046649 lymphocyte activation	CD4 CD22 TNFSF13B CD8A IL12B KLRD1 LILRB2 XCL1 CD1C IL12A CCL19 LILRB4 IL15RA IL7R CTSL SFTPD
	3.06205e-06	17	1122	5.02437	GO:0045321 leukocyte activation	CD4 CD22 TNFSF13B CD8A IL12B KLRD1 LILRB2 XCL1 CD1C IL12A CCL19 LILRB4 LTBR IL15RA IL7R CTSL SFTPD
	3.24163e-06	18	1280	4.66325	GO:0001775 cell activation	CD4 CD22 TNFSF13B CD8A IL12B KLRD1 LILRB2 XCL1 CD1C IL12A CCL19 LILRB4 LTBR IL15RA IL7R LRP1 CTSL SFTPD
	4.41338e-06	13	629	6.8536	GO:0051249 regulation of lymphocyte activation	CD22 TNFSF13B IL12B KLRD1 CD4 LILRB2 XCL1 IL12A LILRB4 IL15RA IL7R CCL19 SFTPD
	4.41338e-06	11	415	8.78963	GO:0070661 leukocyte proliferation	CD22 TNFSF13B IL12B LILRB2 XCL1 IL12A IL7R LILRB4 CCL19 IL5RA SFTPD
	4.89373e-06	12	525	7.57963	GO:0007159 leukocyte cell-cell adhesion	IL12B APOA4 LILRB2 XCL1 CCL28 IL12A LILRB4 CD4 TNFSF13B IL7R CCL19 SFTPD
	5.80743e-06	10	335	9.89877	GO:0070663 regulation of leukocyte proliferation	CD22 TNFSF13B IL12B LILRB2 XCL1 IL12A LILRB4 CCL19 IL5RA SFTPD
	5.85304e-06	13	653	6.6017	GO:0002521 leukocyte differentiation	CD8A LILRB2 CD4 IL12B LILRB4 TF TNFSF13B LTBR CD101 IL15RA IL7R CTSL CCL19
	6.58552e-06	13	662	6.51195	GO:0042110 T cell activation	CD4 CD8A IL12B LILRB2 XCL1 CD1C IL12A CCL19 LILRB4 TNFSF13B IL7R CTSL SFTPD
	7.17489e-06	6	73	27.2555	GO:0001914 regulation of T cell mediated cytotoxicity	CD1C KLRD1 XCL1 IL12A IL12B IL7R
	7.46632e-06	7	124	18.7198	GO:0002709 regulation of T cell mediated immunity	CD1C KLRD1 XCL1 IL12A LILRB4 IL12B IL7R
	9.20453e-06	12	569	6.99351	GO:0019221 cytokine-mediated signaling pathway	CD4 IL5RA IL12B LILRB2 IL15RA XCL1 CXCL3 CXCL1 IL7R CCL19 TNFSF13B LILRB4
	9.73417e-06	16	1104	4.80592	GO:0098609 cell-cell adhesion	ITGA6 IL12B APOA4 LILRB2 XCL1 CRNN CCL28 IL12A LILRB4 CD4 TNFSF13B IL7R LAMB1 CD200R1 CCL19 SFTPD
	1.21179e-05	6	82	24.2641	GO:0001913 T cell mediated cytotoxicity	CD1C KLRD1 XCL1 IL12A IL12B IL7R
	1.21179e-05	10	374	8.86654	GO:0046651 lymphocyte proliferation	CD22 TNFSF13B IL12B LILRB2 XCL1 IL12A IL7R LILRB4 CCL19 SFTPD
	1.28131e-05	10	378	8.77272	GO:0032943 mononuclear cell proliferation	CD22 TNFSF13B IL12B LILRB2 XCL1 IL12A IL7R LILRB4 CCL19 SFTPD
	1.31788e-05	13	724	5.9543	GO:0002694 regulation of leukocyte activation	CD22 TNFSF13B IL12B KLRD1 CD4 LILRB2 XCL1 IL12A LILRB4 IL15RA IL7R CCL19 SFTPD
	1.31788e-05	12	600	6.63217	GO:0045785 positive regulation of cell adhesion	CCL28 LAMB1 IL12B LILRB2 XCL1 IL12A LILRB4 CD4 TNFSF13B IL7R TEK CCL19
	1.31788e-05	11	486	7.50555	GO:1903037 regulation of leukocyte cell-cell adhesion	IL12B LILRB2 XCL1 CCL28 IL12A LILRB4 CD4 TNFSF13B IL7R CCL19 SFTPD
	1.51737e-05	8	214	12.3966	GO:1902107 positive regulation of leukocyte differentiation	CD4 IL12B LILRB4 CD101 IL15RA IL7R LILRB2 CCL19
	1.51737e-05	8	214	12.3966	GO:1903708 positive regulation of hemopoiesis	CD4 IL12B LILRB4 CD101 IL15RA IL7R LILRB2 CCL19
	1.55858e-05	26	3024	2.85113	GO:0051239 regulation of multicellular organismal process	APOA4 BTN2A1 TEK CRH LRPAP1 BTN3A2 FAP IL12B LILRB2 CD4 XCL1 IL12A LILRB4 IL5RA TF CD101 IL15RA LY96 FRZB IL7R LRP1 IGF1R CD200R1 CCL19 SFTPD NRP2
	1.73043e-05	9	304	9.81736	GO:0050670 regulation of lymphocyte proliferation	CD22 TNFSF13B IL12B LILRB2 XCL1 IL12A LILRB4 CCL19 SFTPD
	1.73043e-05	11	507	7.19467	GO:1903131 mononuclear cell differentiation	CD8A LILRB2 CD4 IL12B LILRB4 TNFSF13B LTBR IL15RA IL7R CTSL CCL19
	1.87537e-05	9	308	9.68986	GO:0032944 regulation of mononuclear cell proliferation	CD22 TNFSF13B IL12B LILRB2 XCL1 IL12A LILRB4 CCL19 SFTPD
	1.92004e-05	13	762	5.65737	GO:0002252 immune effector process	KLRD1 CD8A CD1C CFP IL12B XCL1 IL12A LILRB4 IL7R BTN3A2 CD22 LRP1 CCL19
	1.92004e-05	26	3073	2.80567	GO:0009605 response to external stimulus	TF KLRD1 XCL1 CCL28 LY96 CXCL3 CXCL1 CCL19 FAP IL12B APOA4 IL12A CD4 RNASET2 NRP2 CFP CLEC10A SFTPD IGF1R GZMA CD200R1 FOLR2 IL7R LTBR LILRB2 TEK
	2.09303e-05	15	1052	4.72826	GO:0008284 positive regulation of cell population proliferation	TNFSF13B IL12B LILRB2 XCL1 IL7R IL12A IGF1R CRNN FOLR2 CCL19 LAMB1 IL5RA NRP2 TEK MCTS1
	2.68055e-05	13	788	5.4707	GO:0050865 regulation of cell activation	CD22 TNFSF13B IL12B KLRD1 CD4 LILRB2 XCL1 IL12A LILRB4 IL15RA IL7R CCL19 SFTPD
	2.89687e-05	14	935	4.96526	GO:0071345 cellular response to cytokine stimulus	CD4 IL5RA IL12B LILRB2 IL15RA XCL1 CRNN CXCL3 CXCL1 IL7R CCL19 TNFSF13B NRP2 LILRB4
	3.08982e-05	10	434	7.64075	GO:0051251 positive regulation of lymphocyte activation	TNFSF13B IL12B LILRB2 XCL1 IL12A LILRB4 CD4 IL15RA IL7R CCL19
	3.35982e-05	19	1771	3.55763	GO:0009607 response to biotic stimulus	TF KLRD1 XCL1 LY96 CXCL3 CXCL1 CCL19 APOA4 IL12B IL12A CD4 RNASET2 FAP CFP CLEC10A SFTPD GZMA IL7R LILRB2
	3.71844e-05	10	445	7.45188	GO:0030098 lymphocyte differentiation	CD8A CD4 IL12B LILRB4 TNFSF13B IL15RA IL7R LILRB2 CTSL CCL19
	4.25451e-05	9	348	8.57609	GO:0050870 positive regulation of T cell activation	IL12B LILRB2 XCL1 IL12A LILRB4 CD4 TNFSF13B IL7R CCL19
	4.72583e-05	10	459	7.22459	GO:0002697 regulation of immune effector process	KLRD1 CD1C CFP IL12B XCL1 IL12A LILRB4 IL7R CD22 CCL19
	5.75379e-05	14	1001	4.63788	GO:0030097 hemopoiesis	CD8A IL7R LILRB2 CD4 IL12B LILRB4 TF TNFSF13B LTBR CD101 IL15RA CTSL CCL19 TEK
	7.18753e-05	10	483	6.8656	GO:0002696 positive regulation of leukocyte activation	TNFSF13B IL12B LILRB2 XCL1 IL12A LILRB4 CD4 IL15RA IL7R CCL19
	7.64261e-05	14	1032	4.49857	GO:0034097 response to cytokine	CD4 IL5RA IL12B LILRB2 IL15RA XCL1 CRNN CXCL3 CXCL1 IL7R CCL19 TNFSF13B NRP2 LILRB4
	7.64261e-05	10	488	6.79526	GO:0050863 regulation of T cell activation	IL12B CD4 LILRB2 XCL1 IL12A LILRB4 TNFSF13B IL7R CCL19 SFTPD
	7.64261e-05	9	378	7.89545	GO:1903039 positive regulation of leukocyte cell-cell adhesion	IL12B LILRB2 XCL1 IL12A LILRB4 CD4 TNFSF13B IL7R CCL19
	8.13508e-05	13	892	4.83286	GO:0006954 inflammatory response	XCL1 CXCL3 CXCL1 CCL19 IL12B CRH IL5RA LY96 CD200R1 LILRB4 LRP1 FOLR2 TEK
	8.13508e-05	11	616	5.92158	GO:0022407 regulation of cell-cell adhesion	IL12B LILRB2 XCL1 CCL28 IL12A LILRB4 CD4 TNFSF13B IL7R CCL19 SFTPD
	8.13508e-05	14	1042	4.4554	GO:0048534 hematopoietic or lymphoid organ development	CD8A IL7R LILRB2 CD4 IL12B LILRB4 TF TNFSF13B LTBR CD101 IL15RA CTSL CCL19 TEK
	8.1436e-05	9	385	7.75189	GO:0002449 lymphocyte mediated immunity	KLRD1 CD8A CD1C IL12B XCL1 IL12A LILRB4 IL7R BTN3A2
	8.44887e-05	18	1731	3.44827	GO:0043207 response to external biotic stimulus	TF KLRD1 XCL1 LY96 CXCL3 CXCL1 CCL19 APOA4 IL12B IL12A CD4 RNASET2 CFP CLEC10A SFTPD GZMA IL7R LILRB2
	8.44887e-05	19	1917	3.28668	GO:0044419 biological process involved in interspecies interaction between organisms	TF KLRD1 XCL1 LY96 CXCL3 CXCL1 CCL19 CD4 APOA4 IL12B SFTPD CTSL IL12A RNASET2 CFP CLEC10A GZMA IL7R LILRB2
	8.44887e-05	18	1728	3.45426	GO:0051707 response to other organism	TF KLRD1 XCL1 LY96 CXCL3 CXCL1 CCL19 APOA4 IL12B IL12A CD4 RNASET2 CFP CLEC10A SFTPD GZMA IL7R LILRB2
	8.45301e-05	30	4338	2.29328	GO:0048583 regulation of response to stimulus	CD4 CD22 LTBR BTN2A1 TEK KLRD1 IGF1R XCL1 CRNN LY96 CD1C FRZB IGFBP7 IL7R CCL19 BTN3A2 FAP LAMB1 IL12B CFP LILRB2 CRH CD8A IL12A LILRB4 TNFSF13B CD200R1 LRPAP1 ITGA6 LRP1
	9.03232e-05	10	507	6.54061	GO:0050867 positive regulation of cell activation	TNFSF13B IL12B LILRB2 XCL1 IL12A LILRB4 CD4 IL15RA IL7R CCL19
	9.3177e-05	6	132	15.0731	GO:0002824 positive regulation of adaptive immune response based on somatic recombination of immune receptors built from immunoglobulin superfamily domains	CD1C IL12B XCL1 IL12A CD4 TNFSF13B
	9.3177e-05	12	772	5.15454	GO:0008285 negative regulation of cell population proliferation	IL12B LILRB2 XCL1 FRZB IL12A FAP LILRB4 SFTPD CGREF1 IGFBP7 CXCL1 FABP6
	9.3177e-05	12	772	5.15454	GO:0009617 response to bacterium	TF LY96 CXCL3 CXCL1 IL12B IL12A CD4 GZMA IL7R LILRB2 SFTPD CFP
	9.3177e-05	7	207	11.2138	GO:0070665 positive regulation of leukocyte proliferation	TNFSF13B IL12B LILRB2 XCL1 IL12A CCL19 IL5RA
	9.85662e-05	13	922	4.67561	GO:0001817 regulation of cytokine production	BTN2A1 BTN3A2 IL12B XCL1 IL12A LILRB4 IL5RA LY96 CD200R1 CCL19 CD4 LILRB2 SFTPD
	0.000103094	13	927	4.65039	GO:0030155 regulation of cell adhesion	CCL28 LAMB1 IL12B LILRB2 XCL1 IL12A LILRB4 CD4 TNFSF13B IL7R TEK CCL19 SFTPD
	0.000105313	13	930	4.63539	GO:0001816 cytokine production	BTN2A1 BTN3A2 IL12B XCL1 IL12A LILRB4 IL5RA LY96 CD200R1 CCL19 CD4 LILRB2 SFTPD
	0.000110634	6	138	14.4178	GO:0002821 positive regulation of adaptive immune response	CD1C IL12B XCL1 IL12A CD4 TNFSF13B
	0.000111165	30	4424	2.2487	GO:0006950 response to stress	TF KLRD1 IGF1R XCL1 CXCL3 CXCL1 CCL19 FAP IL12B LY96 APOA4 CRNN CRH IL12A CD4 RNASET2 IL5RA CFP CLEC10A SFTPD IGFBP7 CD200R1 IL7R MCTS1 LTBR LILRB4 LRP1 FOLR2 TEK LILRB2
	0.000121896	10	533	6.22155	GO:0002683 negative regulation of immune system process	CD22 XCL1 LILRB2 KLRD1 CCL28 LILRB4 IL12B IL7R CD200R1 SFTPD
	0.000127896	5	81	20.4697	GO:0001912 positive regulation of leukocyte mediated cytotoxicity	KLRD1 CD1C IL12B XCL1 IL12A
	0.000127896	14	1108	4.19	GO:0002520 immune system development	CD8A IL7R LILRB2 CD4 IL12B LILRB4 TF TNFSF13B LTBR CD101 IL15RA CTSL CCL19 TEK
	0.000142839	8	319	8.31621	GO:0030217 T cell differentiation	CD8A CD4 IL12B LILRB4 IL7R LILRB2 CTSL CCL19
	0.000149422	25	3300	2.51219	GO:0070887 cellular response to chemical stimulus	CD4 IL5RA IL12B LILRB2 IL15RA IGF1R XCL1 CRNN CCL28 LY96 CXCL3 CXCL1 IL7R CCL19 APOA4 TNFSF13B NRP2 IGFBP7 FOLR2 CTSL LILRB4 TF IL12A LRP1 SFTPD
	0.000157135	6	149	13.3534	GO:0045621 positive regulation of lymphocyte differentiation	LILRB4 IL15RA IL7R LILRB2 IL12B CCL19
	0.000159313	6	150	13.2643	GO:0001910 regulation of leukocyte mediated cytotoxicity	KLRD1 CD1C IL12B XCL1 IL12A IL7R
	0.000159313	9	434	6.87668	GO:0022409 positive regulation of cell-cell adhesion	IL12B LILRB2 XCL1 IL12A LILRB4 CD4 TNFSF13B IL7R CCL19
	0.000168737	5	87	19.058	GO:0046635 positive regulation of alpha-beta T cell activation	IL12B XCL1 IL12A LILRB4 CCL19
	0.000176361	5	88	18.8414	GO:0031343 positive regulation of cell killing	KLRD1 CD1C IL12B XCL1 IL12A
	0.000191675	4	42	31.5818	GO:0002710 negative regulation of T cell mediated immunity	KLRD1 XCL1 LILRB4 IL7R
	0.000191675	9	448	6.66178	GO:0050900 leukocyte migration	ITGA6 XCL1 CXCL3 CXCL1 CCL19 CCL28 IL12A CD200R1 SFTPD
	0.000191675	17	1687	3.34164	GO:0051240 positive regulation of multicellular organismal process	TEK CRH IL12B CD4 XCL1 IL12A LILRB4 CD101 IL15RA LY96 IL7R LILRB2 BTN3A2 LRP1 IGF1R CCL19 LRPAP1
	0.000192499	7	240	9.67192	GO:0042129 regulation of T cell proliferation	IL12B LILRB2 XCL1 TNFSF13B LILRB4 CCL19 SFTPD
	0.000206382	7	243	9.55251	GO:0002706 regulation of lymphocyte mediated immunity	KLRD1 CD1C IL12B XCL1 IL12A LILRB4 IL7R
	0.000222846	23	2945	2.58981	GO:0032879 regulation of localization	APOA4 TEK SFTPD XCL1 CRH LRPAP1 CFP CD4 CD22 LAMB1 TF LILRB2 CCL28 CCL19 LILRB4 IL12B LRP1 IL12A ITGA6 IL15RA IGF1R CD200R1 NRP2
	0.000224466	7	247	9.39782	GO:0002573 myeloid leukocyte differentiation	CD4 IL12B LILRB4 TF LTBR CD101 CCL19
	0.000245082	6	165	12.0585	GO:0031341 regulation of cell killing	KLRD1 CD1C IL12B XCL1 IL12A IL7R
	0.000254845	4	46	28.8355	GO:0001916 positive regulation of T cell mediated cytotoxicity	CD1C XCL1 IL12A IL12B
	0.000254845	8	354	7.49398	GO:1902105 regulation of leukocyte differentiation	LILRB2 CD4 IL12B LILRB4 CD101 IL15RA IL7R CCL19
	0.000294261	8	362	7.32837	GO:0002768 immune response-regulating cell surface receptor signaling pathway	CD22 BTN2A1 KLRD1 BTN3A2 LILRB2 CD8A LILRB4 CD200R1
	0.000348983	4	50	26.5287	GO:0031295 T cell costimulation	TNFSF13B LILRB2 LILRB4 CCL19
	0.000369826	16	1602	3.31195	GO:0016477 cell migration	LAMB1 ITGA6 TEK XCL1 CCL28 CXCL3 CXCL1 CCL19 FAP IL12B IL12A NRP2 IGF1R LRP1 CD200R1 SFTPD
	0.000369826	21	2609	2.66914	GO:0071310 cellular response to organic substance	CD4 IL5RA IL12B LILRB2 IL15RA IGF1R XCL1 CRNN LY96 CXCL3 CXCL1 IL7R CCL19 TNFSF13B NRP2 IGFBP7 FOLR2 CTSL LILRB4 IL12A LRP1
	0.00037588	7	271	8.56554	GO:0042098 T cell proliferation	IL12B LILRB2 XCL1 TNFSF13B LILRB4 CCL19 SFTPD
	0.000390018	9	501	5.95704	GO:0002443 leukocyte mediated immunity	KLRD1 CD8A CD1C IL12B XCL1 IL12A LILRB4 IL7R BTN3A2
	0.000390018	7	274	8.47175	GO:0006898 receptor-mediated endocytosis	LRP1 LRPAP1 TF CTSL LILRB4 CCL19 SFTPD
	0.000390018	4	52	25.5084	GO:0031294 lymphocyte costimulation	TNFSF13B LILRB2 LILRB4 CCL19
	0.000390018	17	1806	3.12146	GO:0048870 cell motility	LAMB1 ITGA6 TEK XCL1 CCL28 CXCL3 CXCL1 CCL19 FAP IL12B IL12A TF NRP2 IGF1R LRP1 CD200R1 SFTPD
	0.000390018	17	1806	3.12146	GO:0051674 localization of cell	LAMB1 ITGA6 TEK XCL1 CCL28 CXCL3 CXCL1 CCL19 FAP IL12B IL12A TF NRP2 IGF1R LRP1 CD200R1 SFTPD
	0.000393854	10	634	5.23042	GO:0006897 endocytosis	LRP1 LRPAP1 CFP CD22 TF CTSL CLEC10A LILRB4 CCL19 SFTPD
	0.000411224	20	2427	2.73266	GO:0048584 positive regulation of response to stimulus	CD4 CD22 LTBR BTN2A1 TEK KLRD1 IGF1R XCL1 LY96 CD1C IL7R CCL19 BTN3A2 LAMB1 IL12B CFP CD8A IL12A LILRB4 TNFSF13B
	0.000428624	6	187	10.6399	GO:0050671 positive regulation of lymphocyte proliferation	TNFSF13B IL12B LILRB2 XCL1 IL12A CCL19
	0.000464513	6	190	10.4719	GO:0032946 positive regulation of mononuclear cell proliferation	TNFSF13B IL12B LILRB2 XCL1 IL12A CCL19
	0.000483561	4	56	23.6863	GO:0032814 regulation of natural killer cell activation	IL12B KLRD1 IL12A IL15RA
	0.000720064	7	305	7.61069	GO:0002703 regulation of leukocyte mediated immunity	KLRD1 CD1C IL12B XCL1 IL12A LILRB4 IL7R
	0.000730913	6	207	9.61185	GO:0046631 alpha-beta T cell activation	IL12B XCL1 IL12A LILRB4 CTSL CCL19
	0.000737562	6	208	9.56564	GO:0001909 leukocyte mediated cytotoxicity	KLRD1 CD1C IL12B XCL1 IL12A IL7R
	0.000737562	9	549	5.43621	GO:0002764 immune response-regulating signaling pathway	CD22 BTN2A1 KLRD1 LY96 BTN3A2 LILRB2 CD8A LILRB4 CD200R1
	0.000818675	14	1355	3.42622	GO:0098542 defense response to other organism	TF KLRD1 XCL1 CCL19 LY96 APOA4 IL12B IL12A CD4 RNASET2 CFP CLEC10A SFTPD IL7R
	0.000989748	7	323	7.18657	GO:0002699 positive regulation of immune effector process	KLRD1 CD1C CFP IL12B XCL1 IL12A CCL19
	0.00101315	5	135	12.2818	GO:0045582 positive regulation of T cell differentiation	LILRB4 IL7R LILRB2 IL12B CCL19
	0.00102082	4	69	19.2237	GO:0032623 interleukin-2 production	XCL1 LILRB4 CD4 SFTPD
	0.00102082	4	69	19.2237	GO:0032663 regulation of interleukin-2 production	XCL1 LILRB4 CD4 SFTPD
	0.00103087	12	1038	3.83363	GO:2000145 regulation of cell motility	TEK XCL1 LAMB1 CCL28 CCL19 TF ITGA6 IGF1R IL12A LRP1 CD200R1 NRP2
	0.0011231	4	71	18.6822	GO:0002823 negative regulation of adaptive immune response based on somatic recombination of immune receptors built from immunoglobulin superfamily domains	XCL1 KLRD1 LILRB4 IL7R
	0.00115442	17	1992	2.82999	GO:0040011 locomotion	LAMB1 ITGA6 TEK XCL1 CCL28 CXCL3 CXCL1 CCL19 FAP IL12B IL12A TF NRP2 IGF1R LRP1 CD200R1 SFTPD
	0.00115442	9	588	5.07564	GO:2000147 positive regulation of cell motility	TEK XCL1 LAMB1 CCL19 TF ITGA6 IGF1R IL12A NRP2
	0.00115621	6	229	8.68844	GO:0045619 regulation of lymphocyte differentiation	LILRB4 IL15RA IL7R LILRB2 IL12B CCL19
	0.00116542	5	141	11.7592	GO:0032649 regulation of interferon-gamma production	IL12B XCL1 IL12A LILRB4 BTN3A2
	0.00116978	8	457	5.80497	GO:1903706 regulation of hemopoiesis	LILRB2 CD4 IL12B LILRB4 CD101 IL15RA IL7R CCL19
	0.00118602	5	142	11.6764	GO:0032609 interferon-gamma production	IL12B XCL1 IL12A LILRB4 BTN3A2
	0.00129424	9	600	4.97413	GO:0051272 positive regulation of cellular component movement	TEK XCL1 LAMB1 CCL19 TF ITGA6 IGF1R IL12A NRP2
	0.00133166	5	146	11.3565	GO:0042102 positive regulation of T cell proliferation	IL12B LILRB2 XCL1 TNFSF13B CCL19
	0.00134686	3	28	35.5295	GO:0045056 transcytosis	LRP1 IGF1R LRPAP1
	0.00134698	9	605	4.93302	GO:0040017 positive regulation of locomotion	TEK XCL1 LAMB1 CCL19 TF ITGA6 IGF1R IL12A NRP2
	0.0013615	28	4617	2.01106	GO:0048731 system development	CAPG TEK CD8A IL7R PSAPL1 LILRB2 CD4 LAMB1 IL12B LILRB4 FAP TF TNFSF13B APOA4 LTBR NRP2 CD101 IL15RA IGF1R CRH FRZB IL12A SFTPD ITGA6 LRP1 CTSL CCL19 CXCL1
	0.00140283	4	77	17.2264	GO:0002711 positive regulation of T cell mediated immunity	CD1C XCL1 IL12A IL12B
	0.00140826	12	1085	3.66756	GO:0040012 regulation of locomotion	TEK XCL1 LAMB1 CCL28 CCL19 TF ITGA6 IGF1R IL12A LRP1 CD200R1 NRP2
	0.0014183	2	5	132.643	GO:0045065 cytotoxic T cell differentiation	CD8A LILRB4
	0.00143462	5	150	11.0536	GO:0046634 regulation of alpha-beta T cell activation	IL12B XCL1 IL12A LILRB4 CCL19
	0.00151172	7	355	6.53876	GO:0060326 cell chemotaxis	XCL1 CCL28 CXCL3 CXCL1 CCL19 IL12A SFTPD
	0.00152716	7	356	6.5204	GO:0042742 defense response to bacterium	TF IL12B CD4 IL7R IL12A SFTPD CFP
	0.0016348	4	81	16.3757	GO:0002820 negative regulation of adaptive immune response	XCL1 KLRD1 LILRB4 IL7R
	0.0016576	12	1109	3.58819	GO:0051270 regulation of cellular component movement	TEK XCL1 LAMB1 CCL28 CCL19 TF ITGA6 IGF1R IL12A LRP1 CD200R1 NRP2
	0.00196066	3	33	30.1462	GO:0002825 regulation of T-helper 1 type immune response	XCL1 IL12B CCL19
	0.00196066	2	6	110.536	GO:0002860 positive regulation of natural killer cell mediated cytotoxicity directed against tumor cell target	IL12B IL12A
	0.00196066	3	33	30.1462	GO:0032703 negative regulation of interleukin-2 production	XCL1 LILRB4 SFTPD
	0.00196066	2	6	110.536	GO:0035723 interleukin-15-mediated signaling pathway	CD4 IL15RA
	0.00196066	12	1130	3.52151	GO:0051241 negative regulation of multicellular organismal process	LRPAP1 FAP APOA4 IL12B XCL1 IL12A LILRB4 FRZB TEK CD200R1 CRH SFTPD
	0.00196066	2	6	110.536	GO:0071350 cellular response to interleukin-15	CD4 IL15RA
	0.00196066	2	6	110.536	GO:0140105 interleukin-10-mediated signaling pathway	LILRB2 LILRB4
	0.00206191	5	165	10.0487	GO:1903038 negative regulation of leukocyte cell-cell adhesion	LILRB2 XCL1 CCL28 LILRB4 SFTPD
	0.00220821	11	977	3.73357	GO:0030334 regulation of cell migration	TEK XCL1 LAMB1 CCL28 CCL19 ITGA6 IGF1R IL12A LRP1 CD200R1 NRP2
	0.00224381	22	3269	2.23169	GO:0010033 response to organic substance	CD4 IL5RA IL12B LILRB2 IL15RA IGF1R XCL1 CRNN LY96 CXCL3 CXCL1 IL7R CCL19 APOA4 IL12A TNFSF13B NRP2 IGFBP7 FOLR2 CTSL LILRB4 LRP1
	0.00226328	4	90	14.7382	GO:0042130 negative regulation of T cell proliferation	LILRB2 XCL1 LILRB4 SFTPD
	0.0023561	5	171	9.69616	GO:0002698 negative regulation of immune effector process	KLRD1 XCL1 LILRB4 IL7R CD22
	0.0023561	5	171	9.69616	GO:0002708 positive regulation of lymphocyte mediated immunity	KLRD1 CD1C IL12B XCL1 IL12A
	0.00238362	6	272	7.3149	GO:0030595 leukocyte chemotaxis	XCL1 CXCL3 CXCL1 CCL19 IL12A SFTPD
	0.00252599	6	277	7.18286	GO:0001906 cell killing	KLRD1 CD1C IL12B XCL1 IL12A IL7R
	0.00252599	2	7	94.7453	GO:0002857 positive regulation of natural killer cell mediated immune response to tumor cell	IL12B IL12A
	0.00252599	3	37	26.8872	GO:0032816 positive regulation of natural killer cell activation	IL12B IL12A IL15RA
	0.00252599	6	277	7.18286	GO:0097529 myeloid leukocyte migration	XCL1 CXCL3 CXCL1 CCL19 CD200R1 SFTPD
	0.00252599	2	7	94.7453	GO:0150093 amyloid-beta clearance by transcytosis	LRP1 LRPAP1
	0.00252599	2	7	94.7453	GO:1903588 negative regulation of blood vessel endothelial cell proliferation involved in sprouting angiogenesis	IL12B IL12A
	0.00252599	2	7	94.7453	GO:2000524 negative regulation of T cell costimulation	LILRB2 LILRB4
	0.0028916	7	406	5.71739	GO:0002253 activation of immune response	CD22 BTN2A1 KLRD1 BTN3A2 CFP CD8A LILRB4
	0.0028916	4	98	13.535	GO:0002707 negative regulation of lymphocyte mediated immunity	KLRD1 XCL1 LILRB4 IL7R
	0.0028916	15	1777	2.79917	GO:0048585 negative regulation of response to stimulus	CD22 FRZB FAP XCL1 KLRD1 IGF1R LILRB4 IL12B IL7R IL12A ITGA6 LRP1 CD200R1 TEK LRPAP1
	0.00318697	2	8	82.9022	GO:0002858 regulation of natural killer cell mediated cytotoxicity directed against tumor cell target	IL12B IL12A
	0.00318697	2	8	82.9022	GO:0070672 response to interleukin-15	CD4 IL15RA
	0.00318697	2	8	82.9022	GO:1900223 positive regulation of amyloid-beta clearance	LRP1 LRPAP1
	0.00360392	6	299	6.65436	GO:0002429 immune response-activating cell surface receptor signaling pathway	CD22 BTN2A1 KLRD1 BTN3A2 CD8A LILRB4
	0.00360392	5	192	8.63564	GO:0002705 positive regulation of leukocyte mediated immunity	KLRD1 CD1C IL12B XCL1 IL12A
	0.00360392	6	299	6.65436	GO:0002757 immune response-activating signal transduction	CD22 BTN2A1 KLRD1 BTN3A2 CD8A LILRB4
	0.00360392	8	563	4.71202	GO:0030335 positive regulation of cell migration	TEK XCL1 LAMB1 CCL19 ITGA6 IGF1R IL12A NRP2
	0.00363749	17	2254	2.50104	GO:0006928 movement of cell or subcellular component	LAMB1 ITGA6 TEK XCL1 CCL28 CXCL3 CXCL1 CCL19 FAP IL12B IL12A TF NRP2 IGF1R LRP1 CD200R1 SFTPD
	0.00363749	3	43	23.1355	GO:0038084 vascular endothelial growth factor signaling pathway	NRP2 IL12B IL12A
	0.00363749	13	1424	3.02733	GO:0051094 positive regulation of developmental process	TEK LAMB1 CD4 IL12B FRZB LILRB4 TNFSF13B CD101 IL15RA IGF1R IL7R LILRB2 CCL19
	0.00363749	4	106	12.5135	GO:0070098 chemokine-mediated signaling pathway	XCL1 CXCL3 CXCL1 CCL19
	0.00363749	3	43	23.1355	GO:0097242 amyloid-beta clearance	LRP1 LRPAP1 IGF1R
	0.00379254	2	9	73.6908	GO:0002420 natural killer cell mediated cytotoxicity directed against tumor cell target	IL12B IL12A
	0.00379254	2	9	73.6908	GO:0002855 regulation of natural killer cell mediated immune response to tumor cell	IL12B IL12A
	0.00379254	2	9	73.6908	GO:0015884 folic acid transport	FOLR2 FOLR3
	0.00379254	2	9	73.6908	GO:0051135 positive regulation of NK T cell activation	IL12B IL12A
	0.00392124	5	198	8.37396	GO:0045580 regulation of T cell differentiation	LILRB4 IL7R LILRB2 IL12B CCL19
	0.00400812	3	45	22.1072	GO:0045954 positive regulation of natural killer cell mediated cytotoxicity	KLRD1 IL12B IL12A
	0.00402811	4	110	12.0585	GO:0002704 negative regulation of leukocyte mediated immunity	KLRD1 XCL1 LILRB4 IL7R
	0.00443774	4	113	11.7384	GO:0050672 negative regulation of lymphocyte proliferation	LILRB2 XCL1 LILRB4 SFTPD
	0.00448109	2	10	66.3217	GO:0002423 natural killer cell mediated immune response to tumor cell	IL12B IL12A
	0.00448109	2	10	66.3217	GO:0002774 Fc receptor mediated inhibitory signaling pathway	LILRB2 LILRB4
	0.00448109	4	114	11.6354	GO:0032945 negative regulation of mononuclear cell proliferation	LILRB2 XCL1 LILRB4 SFTPD
	0.00448109	15	1874	2.65429	GO:0051049 regulation of transport	APOA4 SFTPD CRH LRPAP1 CFP CD4 CD22 TF LILRB2 XCL1 IL12B LRP1 IL12A IL15RA CCL19
	0.00448109	8	591	4.48878	GO:0060627 regulation of vesicle-mediated transport	SFTPD LRPAP1 CFP CD22 TF LRP1 IL15RA CCL19
	0.00448109	2	10	66.3217	GO:2000523 regulation of T cell costimulation	LILRB2 LILRB4
	0.00454468	4	115	11.5342	GO:1990868 response to chemokine	XCL1 CXCL3 CXCL1 CCL19
	0.00454468	4	115	11.5342	GO:1990869 cellular response to chemokine	XCL1 CXCL3 CXCL1 CCL19
	0.0045524	7	450	5.15836	GO:0030099 myeloid cell differentiation	CD4 IL12B LILRB4 TF LTBR CD101 CCL19
	0.0045828	5	208	7.97136	GO:0050851 antigen receptor-mediated signaling pathway	CD22 BTN2A1 BTN3A2 CD8A LILRB4
	0.00473637	11	1102	3.31007	GO:0045087 innate immune response	KLRD1 XCL1 CCL19 LY96 APOA4 IL12B IL12A RNASET2 CFP CLEC10A SFTPD
	0.00476453	3	49	20.3026	GO:0042088 T-helper 1 type immune response	XCL1 IL12B CCL19
	0.00476453	7	455	5.10167	GO:0050673 epithelial cell proliferation	TEK FAP IL12B IL12A CRNN LAMB1 NRP2
	0.00502425	10	933	3.55422	GO:0045597 positive regulation of cell differentiation	LAMB1 CD4 IL12B FRZB LILRB4 CD101 IL15RA IL7R LILRB2 CCL19
	0.00519153	2	11	60.2925	GO:0051133 regulation of NK T cell activation	IL12B IL12A
	0.00519153	2	11	60.2925	GO:1900747 negative regulation of vascular endothelial growth factor signaling pathway	IL12B IL12A
	0.00525504	3	51	19.5064	GO:2000516 positive regulation of CD4-positive alpha-beta T cell activation	IL12B XCL1 CCL19
	0.00553709	3	52	19.1313	GO:0045058 T cell selection	CD4 IL12B CTSL
	0.00554202	4	123	10.784	GO:0030593 neutrophil chemotaxis	XCL1 CXCL3 CXCL1 CCL19
	0.00561736	8	620	4.27882	GO:0001819 positive regulation of cytokine production	IL12B XCL1 IL12A LY96 BTN3A2 CCL19 CD4 LILRB2
	0.00561736	5	220	7.53656	GO:0030100 regulation of endocytosis	LRPAP1 CD22 TF LRP1 CCL19
	0.00561736	4	124	10.6971	GO:0046632 alpha-beta T cell differentiation	IL12B LILRB4 CTSL CCL19
	0.00561736	4	124	10.6971	GO:0070664 negative regulation of leukocyte proliferation	LILRB2 XCL1 LILRB4 SFTPD
	0.00570277	6	339	5.86918	GO:0001818 negative regulation of cytokine production	IL12B XCL1 IL12A LILRB4 CD200R1 SFTPD
	0.00594867	2	12	55.2681	GO:0034393 positive regulation of smooth muscle cell apoptotic process	IL12B IL12A
	0.00654953	5	229	7.24036	GO:0022408 negative regulation of cell-cell adhesion	LILRB2 XCL1 CCL28 LILRB4 SFTPD
	0.00688416	8	642	4.1322	GO:0007169 transmembrane receptor protein tyrosine kinase signaling pathway	TEK IGF1R NRP2 IL12B IL12A LRP1 CD4 CD8A
	0.00688416	2	13	51.0167	GO:0051132 NK T cell activation	IL12B IL12A
	0.00688416	2	13	51.0167	GO:1902548 negative regulation of cellular response to vascular endothelial growth factor stimulus	IL12B IL12A
	0.00705085	4	133	9.97319	GO:0030101 natural killer cell activation	IL12B KLRD1 IL12A IL15RA
	0.00736316	8	650	4.08134	GO:0010942 positive regulation of cell death	GZMA IL12B IL12A FAP ITGA6 LRP1 FRZB LTBR
	0.00741166	3	59	16.8615	GO:0002701 negative regulation of production of molecular mediator of immune response	XCL1 LILRB4 CD22
	0.00741166	6	360	5.52681	GO:0019216 regulation of lipid metabolic process	APOA4 PSAPL1 CCL19 IGF1R IGFBP7 TEK
	0.00741166	3	59	16.8615	GO:0046638 positive regulation of alpha-beta T cell differentiation	LILRB4 IL12B CCL19
	0.00741166	5	237	6.99596	GO:0050777 negative regulation of immune response	XCL1 KLRD1 LILRB4 IL12B IL7R
	0.00745461	4	136	9.7532	GO:0002761 regulation of myeloid leukocyte differentiation	CD4 IL12B LILRB4 CD101
	0.00769948	3	60	16.5804	GO:1903053 regulation of extracellular matrix organization	LAMB1 FAP LRP1
	0.00845258	4	141	9.40734	GO:0035710 CD4-positive alpha-beta T cell activation	IL12B XCL1 CTSL CCL19
	0.00845787	14	1810	2.56493	GO:0010941 regulation of cell death	GZMA IL12B IGF1R IL12A CCL19 FAP IL7R ITGA6 LRP1 FRZB LRPAP1 LTBR TEK CD200R1
	0.00856176	4	142	9.34109	GO:0001936 regulation of endothelial cell proliferation	IL12B IL12A NRP2 TEK
	0.00856176	4	142	9.34109	GO:0019730 antimicrobial humoral response	TF CXCL3 CXCL1 SFTPD
	0.00858752	8	672	3.94772	GO:0006935 chemotaxis	XCL1 CCL28 CXCL3 CXCL1 CCL19 NRP2 IL12A SFTPD
	0.00858752	5	248	6.68566	GO:0019882 antigen processing and presentation	CD1C LILRB2 CTSL CCL19 CD8A
	0.00858752	2	15	44.2145	GO:0032700 negative regulation of interleukin-17 production	IL12B IL12A
	0.00858752	3	63	15.7909	GO:0035924 cellular response to vascular endothelial growth factor stimulus	NRP2 IL12B IL12A
	0.00878994	20	3210	2.0661	GO:0009966 regulation of signal transduction	CD4 CD22 LTBR TEK IGF1R XCL1 CRNN LY96 FRZB IGFBP7 IL7R CCL19 LAMB1 IL12B CRH LILRB4 LRPAP1 IL12A ITGA6 LRP1
	0.00878994	6	376	5.29163	GO:0032496 response to lipopolysaccharide	LY96 CXCL3 CXCL1 IL12A IL12B LILRB2
	0.00878994	8	676	3.92436	GO:0042330 taxis	XCL1 CCL28 CXCL3 CXCL1 CCL19 NRP2 IL12A SFTPD
	0.00921991	3	65	15.305	GO:0002763 positive regulation of myeloid leukocyte differentiation	CD4 IL12B CD101
	0.00947701	2	16	41.4511	GO:0002836 positive regulation of response to tumor cell	IL12B IL12A
	0.00947701	2	16	41.4511	GO:0002839 positive regulation of immune response to tumor cell	IL12B IL12A
	0.00947701	4	148	8.9624	GO:0071621 granulocyte chemotaxis	XCL1 CXCL3 CXCL1 CCL19
	0.00947701	2	16	41.4511	GO:2001187 positive regulation of CD8-positive alpha-beta T cell activation	XCL1 LILRB4
	0.00963486	6	385	5.16793	GO:0050678 regulation of epithelial cell proliferation	IL12B IL12A CRNN LAMB1 NRP2 TEK
	0.00963486	4	149	8.90225	GO:1990266 neutrophil migration	XCL1 CXCL3 CXCL1 CCL19
	0.00976972	5	258	6.42653	GO:0071222 cellular response to lipopolysaccharide	LY96 CXCL3 CXCL1 IL12B LILRB2
	0.0100684	5	260	6.37709	GO:0002685 regulation of leukocyte migration	XCL1 CCL28 CCL19 IL12A CD200R1
	0.0101179	3	68	14.6298	GO:0097028 dendritic cell differentiation	LILRB2 LTBR CCL19
	0.010348	2	17	39.0128	GO:0002725 negative regulation of T cell cytokine production	XCL1 LILRB4
	0.010348	2	17	39.0128	GO:0010224 response to UV-B	IL12B IL12A
	0.010348	2	17	39.0128	GO:1903587 regulation of blood vessel endothelial cell proliferation involved in sprouting angiogenesis	IL12B IL12A
	0.0104245	22	3774	1.93307	GO:0048513 animal organ development	LAMB1 CD8A IL7R PSAPL1 LILRB2 CD4 IL12B LILRB4 TF TNFSF13B LTBR NRP2 CD101 IL15RA IGF1R CRH FRZB ITGA6 SFTPD TEK CTSL CCL19
	0.0105319	4	154	8.61321	GO:0050868 negative regulation of T cell activation	LILRB2 XCL1 LILRB4 SFTPD
	0.0106077	16	2320	2.28696	GO:0008219 cell death	GZMA IL12B IGF1R IL12A CCL19 FAP LTBR IL7R ITGA6 LRP1 FRZB LRPAP1 TEK CD200R1 GZMH CTSL
	0.0111428	5	268	6.18673	GO:0071219 cellular response to molecule of bacterial origin	LY96 CXCL3 CXCL1 IL12B LILRB2
	0.0111621	6	400	4.97413	GO:0002237 response to molecule of bacterial origin	LY96 CXCL3 CXCL1 IL12A IL12B LILRB2
	0.01134	2	18	36.8454	GO:0010715 regulation of extracellular matrix disassembly	FAP LRP1
	0.0115287	7	552	4.20518	GO:0032103 positive regulation of response to external stimulus	KLRD1 XCL1 LY96 IL12B IL12A CCL19 IGF1R
	0.0117404	4	160	8.29022	GO:0001935 endothelial cell proliferation	TEK IL12B IL12A NRP2
	0.0117404	6	405	4.91272	GO:0018108 peptidyl-tyrosine phosphorylation	IL12B TEK IL12A LILRB4 CD4 IGF1R
	0.0117404	3	73	13.6278	GO:0032613 interleukin-10 production	IL12B XCL1 LILRB4
	0.0117404	3	73	13.6278	GO:0032653 regulation of interleukin-10 production	IL12B XCL1 LILRB4
	0.0118593	6	407	4.88858	GO:0018212 peptidyl-tyrosine modification	IL12B TEK IL12A LILRB4 CD4 IGF1R
	0.0118748	4	161	8.23873	GO:0045834 positive regulation of lipid metabolic process	APOA4 CCL19 IGF1R TEK
	0.0121009	4	162	8.18787	GO:0050852 T cell receptor signaling pathway	BTN2A1 BTN3A2 CD8A LILRB4
	0.0122099	2	19	34.9062	GO:0001915 negative regulation of T cell mediated cytotoxicity	KLRD1 IL7R
	0.0123638	3	75	13.2643	GO:0010660 regulation of muscle cell apoptotic process	IL12B IL12A IGF1R
	0.0123638	10	1089	3.04508	GO:0032101 regulation of response to external stimulus	KLRD1 XCL1 LY96 FAP IL12B IL12A CCL19 IGF1R CD200R1 TEK
	0.0123638	7	563	4.12302	GO:0043065 positive regulation of apoptotic process	GZMA IL12B IL12A FAP ITGA6 FRZB LTBR
	0.0127839	3	76	13.0898	GO:0009988 cell-cell recognition	FOLR3 FOLR2 CCL19
	0.0130444	21	3602	1.93331	GO:0010646 regulation of cell communication	CD4 CD22 LTBR TEK IGF1R XCL1 CRNN CRH LY96 FRZB IGFBP7 IL7R CCL19 LAMB1 IL12B LILRB4 LRPAP1 IL12A ITGA6 LRP1 LILRB2
	0.0132336	2	20	33.1609	GO:0002666 positive regulation of T cell tolerance induction	LILRB2 LILRB4
	0.0135567	21	3615	1.92636	GO:0023051 regulation of signaling	CD4 CD22 LTBR TEK IGF1R XCL1 CRNN CRH LY96 FRZB IGFBP7 IL7R CCL19 LAMB1 IL12B LILRB4 LRPAP1 IL12A ITGA6 LRP1 LILRB2
	0.0135685	3	78	12.7542	GO:0002717 positive regulation of natural killer cell mediated immunity	KLRD1 IL12B IL12A
	0.0137632	7	576	4.02997	GO:0043068 positive regulation of programmed cell death	GZMA IL12B IL12A FAP ITGA6 FRZB LTBR
	0.0139693	3	79	12.5927	GO:0046637 regulation of alpha-beta T cell differentiation	LILRB4 IL12B CCL19
	0.0142224	2	21	31.5818	GO:0002827 positive regulation of T-helper 1 type immune response	IL12B XCL1
	0.0142224	2	21	31.5818	GO:0002837 regulation of immune response to tumor cell	IL12B IL12A
	0.0142224	2	21	31.5818	GO:0043373 CD4-positive alpha-beta T cell lineage commitment	IL12B CTSL
	0.0142702	3	80	12.4353	GO:0010657 muscle cell apoptotic process	IL12B IL12A IGF1R
	0.0152225	2	22	30.1462	GO:0002834 regulation of response to tumor cell	IL12B IL12A
	0.0152225	2	22	30.1462	GO:0032634 interleukin-5 production	LILRB4 IL5RA
	0.0152225	2	22	30.1462	GO:0032674 regulation of interleukin-5 production	LILRB4 IL5RA
	0.0152225	2	22	30.1462	GO:0045624 positive regulation of T-helper cell differentiation	IL12B CCL19
	0.0152225	5	295	5.62049	GO:0071216 cellular response to biotic stimulus	LY96 CXCL3 CXCL1 IL12B LILRB2
	0.0152225	2	22	30.1462	GO:1900746 regulation of vascular endothelial growth factor signaling pathway	IL12B IL12A
	0.0156737	4	178	7.45188	GO:0008037 cell recognition	FOLR3 FOLR2 CFP CCL19
	0.0156737	4	178	7.45188	GO:0097530 granulocyte migration	XCL1 CXCL3 CXCL1 CCL19
	0.0164047	2	23	28.8355	GO:0002363 alpha-beta T cell lineage commitment	IL12B CTSL
	0.0164047	2	23	28.8355	GO:0002645 positive regulation of tolerance induction	LILRB2 LILRB4
	0.0164137	5	302	5.49021	GO:0006959 humoral immune response	TF CXCL3 CXCL1 CFP SFTPD
	0.0172493	9	961	3.1056	GO:0010562 positive regulation of phosphorus metabolic process	TEK IGF1R CD4 IL12B IL12A CCL19 TF ITGA6 LILRB2
	0.0172493	9	961	3.1056	GO:0045937 positive regulation of phosphate metabolic process	TEK IGF1R CD4 IL12B IL12A CCL19 TF ITGA6 LILRB2
	0.0172516	2	24	27.6341	GO:0002043 blood vessel endothelial cell proliferation involved in sprouting angiogenesis	IL12B IL12A
	0.0172516	2	24	27.6341	GO:0002664 regulation of T cell tolerance induction	LILRB2 LILRB4
	0.0172516	2	24	27.6341	GO:0034390 smooth muscle cell apoptotic process	IL12B IL12A
	0.0172516	2	24	27.6341	GO:0034391 regulation of smooth muscle cell apoptotic process	IL12B IL12A
	0.0172516	2	24	27.6341	GO:0043369 CD4-positive or CD8-positive alpha-beta T cell lineage commitment	IL12B CTSL
	0.0172516	2	24	27.6341	GO:1900221 regulation of amyloid-beta clearance	LRPAP1 LRP1
	0.0172516	2	24	27.6341	GO:1902547 regulation of cellular response to vascular endothelial growth factor stimulus	IL12B IL12A
	0.0185884	2	25	26.5287	GO:0010661 positive regulation of muscle cell apoptotic process	IL12B IL12A
	0.0185884	2	25	26.5287	GO:0090023 positive regulation of neutrophil chemotaxis	CCL19 XCL1
	0.019011	9	980	3.04539	GO:0033993 response to lipid	LY96 CXCL3 CXCL1 APOA4 IL12A IL12B IGF1R IGFBP7 LILRB2
	0.0192799	25	4821	1.71961	GO:0042221 response to chemical	CD4 IL5RA IL12B LILRB2 IL15RA IGF1R XCL1 CRNN CCL28 LY96 CXCL3 CXCL1 IL7R CCL19 APOA4 IL12A TNFSF13B NRP2 IGFBP7 FOLR2 CTSL LILRB4 TF LRP1 SFTPD
	0.0196977	2	26	25.5084	GO:0002517 T cell tolerance induction	LILRB2 LILRB4
	0.0196977	4	193	6.87272	GO:0006694 steroid biosynthetic process	APOA4 IGF1R CRH IGFBP7
	0.0196977	2	26	25.5084	GO:0007342 fusion of sperm to egg plasma membrane involved in single fertilization	FOLR3 FOLR2
	0.0196977	16	2509	2.11468	GO:0051128 regulation of cellular component organization	CAPG LRPAP1 LAMB1 LILRB2 CD22 FAP TF APOA4 FRZB NRP2 IGF1R IGFBP7 LRP1 TEK ITGA6 CCL19
	0.019814	3	93	10.6971	GO:0050766 positive regulation of phagocytosis	SFTPD CFP IL15RA
	0.020289	3	94	10.5833	GO:0032729 positive regulation of interferon-gamma production	IL12B IL12A BTN3A2
	0.020289	3	94	10.5833	GO:0043367 CD4-positive alpha-beta T cell differentiation	IL12B CTSL CCL19
	0.0208172	2	27	24.5636	GO:0002418 immune response to tumor cell	IL12B IL12A
	0.0208172	2	27	24.5636	GO:0002767 immune response-inhibiting cell surface receptor signaling pathway	LILRB2 LILRB4
	0.0208172	2	27	24.5636	GO:2001185 regulation of CD8-positive alpha-beta T cell activation	XCL1 LILRB4
	0.0218856	3	97	10.2559	GO:0042269 regulation of natural killer cell mediated cytotoxicity	KLRD1 IL12B IL12A
	0.0221585	2	28	23.6863	GO:0002407 dendritic cell chemotaxis	CCL19 IL12A
	0.0221585	2	28	23.6863	GO:0071624 positive regulation of granulocyte chemotaxis	CCL19 XCL1
	0.022237	5	331	5.00919	GO:0007162 negative regulation of cell adhesion	LILRB2 XCL1 CCL28 LILRB4 SFTPD
	0.0228513	8	827	3.20782	GO:0000165 MAPK cascade	CD4 TEK IGF1R XCL1 CCL19 TF LTBR LILRB4
	0.0228513	4	204	6.50213	GO:0032640 tumor necrosis factor production	LILRB4 LY96 IL12B CCL19
	0.0228513	4	204	6.50213	GO:0032680 regulation of tumor necrosis factor production	LILRB4 LY96 IL12B CCL19
	0.0228513	4	204	6.50213	GO:0051250 negative regulation of lymphocyte activation	LILRB2 XCL1 LILRB4 SFTPD
	0.0232291	2	29	22.8696	GO:0002765 immune response-inhibiting signal transduction	LILRB2 LILRB4
	0.0232291	2	29	22.8696	GO:0006516 glycoprotein catabolic process	SGSH CTSL
	0.0237548	3	101	9.84976	GO:0002715 regulation of natural killer cell mediated immunity	KLRD1 IL12B IL12A
	0.0237723	9	1025	2.91169	GO:0007167 enzyme linked receptor protein signaling pathway	TEK IGF1R TF NRP2 IL12B IL12A LRP1 CD4 CD8A
	0.0243786	2	30	22.1072	GO:0002360 T cell lineage commitment	IL12B CTSL
	0.0243786	2	30	22.1072	GO:0032693 negative regulation of interleukin-10 production	LILRB4 IL12B
	0.0243786	4	209	6.34658	GO:0071706 tumor necrosis factor superfamily cytokine production	LILRB4 LY96 IL12B CCL19
	0.0243786	4	209	6.34658	GO:1903555 regulation of tumor necrosis factor superfamily cytokine production	LILRB4 LY96 IL12B CCL19
	0.0252359	3	104	9.56564	GO:0019218 regulation of steroid metabolic process	APOA4 IGF1R IGFBP7
	0.0252359	3	104	9.56564	GO:2000514 regulation of CD4-positive alpha-beta T cell activation	XCL1 IL12B CCL19
	0.0256912	2	31	21.3941	GO:0002643 regulation of tolerance induction	LILRB2 LILRB4
	0.0256912	2	31	21.3941	GO:0046641 positive regulation of alpha-beta T cell proliferation	IL12B XCL1
	0.0263771	3	106	9.38515	GO:0042100 B cell proliferation	CD22 TNFSF13B IL7R
	0.0271845	2	32	20.7255	GO:0045026 plasma membrane fusion	FOLR3 FOLR2
	0.0275422	3	108	9.21135	GO:0002690 positive regulation of leukocyte chemotaxis	XCL1 CCL19 IL12A
	0.0275422	4	218	6.08456	GO:0050679 positive regulation of epithelial cell proliferation	CRNN LAMB1 NRP2 TEK
	0.0280302	2	33	20.0975	GO:0001782 B cell homeostasis	TNFSF13B IL7R
	0.0280302	12	1695	2.34767	GO:0016192 vesicle-mediated transport	LRP1 SFTPD LRPAP1 CFP CD22 TF CTSL CLEC10A IL15RA IGF1R LILRB4 CCL19
	0.0280302	2	33	20.0975	GO:0019835 cytolysis	GZMH GZMA
	0.0280302	2	33	20.0975	GO:0032371 regulation of sterol transport	APOA4 LRP1
	0.0280302	2	33	20.0975	GO:0032374 regulation of cholesterol transport	APOA4 LRP1
	0.0280302	2	33	20.0975	GO:0043552 positive regulation of phosphatidylinositol 3-kinase activity	CCL19 TEK
	0.0280302	3	109	9.12684	GO:0045807 positive regulation of endocytosis	TF LRP1 CCL19
	0.0280302	2	33	20.0975	GO:0090022 regulation of neutrophil chemotaxis	CCL19 XCL1
	0.0282073	11	1478	2.46799	GO:0019220 regulation of phosphate metabolic process	TEK IGF1R CD4 IL12B IL12A CCL19 LILRB4 TF ITGA6 LRP1 LILRB2
	0.0282677	11	1479	2.46633	GO:0051174 regulation of phosphorus metabolic process	TEK IGF1R CD4 IL12B IL12A CCL19 LILRB4 TF ITGA6 LRP1 LILRB2
	0.0287616	11	1483	2.45967	GO:0010648 negative regulation of cell communication	CD22 CRH FRZB IGF1R LILRB4 IL12B IL12A ITGA6 LRP1 LILRB2 LRPAP1
	0.0291078	5	361	4.59292	GO:0070371 ERK1 and ERK2 cascade	CD4 XCL1 CCL19 TEK TF
	0.0293242	11	1488	2.45141	GO:0023057 negative regulation of signaling	CD22 CRH FRZB IGF1R LILRB4 IL12B IL12A ITGA6 LRP1 LILRB2 LRPAP1
	0.0293602	8	876	3.02839	GO:0042327 positive regulation of phosphorylation	TEK IGF1R CD4 IL12B IL12A CCL19 TF ITGA6
	0.0305631	2	35	18.9491	GO:0002577 regulation of antigen processing and presentation	LILRB2 CCL19
	0.0305631	2	35	18.9491	GO:0050858 negative regulation of antigen receptor-mediated signaling pathway	CD22 LILRB4
	0.0305631	2	35	18.9491	GO:0072337 modified amino acid transport	FOLR2 FOLR3
	0.0305631	2	35	18.9491	GO:1902624 positive regulation of neutrophil migration	CCL19 XCL1
	0.0310329	3	115	8.65066	GO:0045639 positive regulation of myeloid cell differentiation	CD4 IL12B CD101
	0.0313172	6	528	3.76828	GO:0043410 positive regulation of MAPK cascade	CD4 TEK IGF1R XCL1 CCL19 LTBR
	0.0316082	3	116	8.57609	GO:0032368 regulation of lipid transport	APOA4 CRH LRP1
	0.031842	2	36	18.4227	GO:0036037 CD8-positive alpha-beta T cell activation	XCL1 LILRB4
	0.031842	2	36	18.4227	GO:0045940 positive regulation of steroid metabolic process	APOA4 IGF1R
	0.032007	3	117	8.50279	GO:0014066 regulation of phosphatidylinositol 3-kinase signaling	TEK IGF1R CRNN
	0.032007	3	117	8.50279	GO:0048259 regulation of receptor-mediated endocytosis	LRPAP1 TF CCL19
	0.0322703	4	233	5.69285	GO:0045637 regulation of myeloid cell differentiation	CD4 IL12B LILRB4 CD101
	0.0330364	4	235	5.6444	GO:0002695 negative regulation of leukocyte activation	LILRB2 XCL1 LILRB4 SFTPD
	0.0330364	2	37	17.9248	GO:0036336 dendritic cell migration	CCL19 IL12A
	0.0330364	2	37	17.9248	GO:0090218 positive regulation of lipid kinase activity	CCL19 TEK
	0.0341811	12	1752	2.27129	GO:1901700 response to oxygen-containing compound	IGF1R LY96 CXCL3 CXCL1 APOA4 IL12A CCL19 IL12B IGFBP7 FOLR2 LILRB2 LRP1
	0.0345621	7	719	3.22846	GO:0043408 regulation of MAPK cascade	CD4 TEK IGF1R XCL1 CCL19 LTBR LILRB4
	0.0349182	10	1318	2.516	GO:0042325 regulation of phosphorylation	TEK IGF1R CD4 IL12B IL12A CCL19 LILRB4 TF ITGA6 LRP1
	0.035151	3	122	8.15431	GO:0051897 positive regulation of protein kinase B signaling	TEK IGF1R CCL19
	0.0358544	3	123	8.08802	GO:0050764 regulation of phagocytosis	SFTPD CFP IL15RA
	0.0360142	2	39	17.0056	GO:0043368 positive T cell selection	IL12B CTSL
	0.0375286	2	40	16.5804	GO:0032620 interleukin-17 production	IL12B IL12A
	0.0375286	2	40	16.5804	GO:0032660 regulation of interleukin-17 production	IL12B IL12A
	0.0375286	2	40	16.5804	GO:0043372 positive regulation of CD4-positive alpha-beta T cell differentiation	IL12B CCL19
	0.0378009	3	126	7.89545	GO:0030316 osteoclast differentiation	IL12B LILRB4 TF
	0.0385287	3	127	7.83328	GO:0032760 positive regulation of tumor necrosis factor production	LY96 IL12B CCL19
	0.0389545	2	41	16.176	GO:0009595 detection of biotic stimulus	LY96 FAP
	0.0389545	2	41	16.176	GO:0045591 positive regulation of regulatory T cell differentiation	LILRB4 LILRB2
	0.0393701	4	250	5.30574	GO:0070374 positive regulation of ERK1 and ERK2 cascade	CD4 XCL1 CCL19 TEK
	0.0398118	4	251	5.2846	GO:0071674 mononuclear cell migration	XCL1 CCL19 IL12A CD200R1
	0.0404973	2	42	15.7909	GO:0002347 response to tumor cell	IL12B IL12A
	0.0411793	3	131	7.59409	GO:0002040 sprouting angiogenesis	IL12B IL12A TEK
	0.0411793	3	131	7.59409	GO:1903557 positive regulation of tumor necrosis factor superfamily cytokine production	LY96 IL12B CCL19
	0.0418258	3	132	7.53656	GO:0002286 T cell activation involved in immune response	IL12B CD1C CCL19
	0.0418258	3	132	7.53656	GO:0031623 receptor internalization	LRPAP1 LILRB4 LRP1
	0.0424063	4	257	5.16122	GO:0002833 positive regulation of response to biotic stimulus	KLRD1 LY96 IL12B IL12A
	0.0424063	4	257	5.16122	GO:0050866 negative regulation of cell activation	LILRB2 XCL1 LILRB4 SFTPD
	0.0435132	2	44	15.0731	GO:0032733 positive regulation of interleukin-10 production	IL12B XCL1
	0.0435709	11	1594	2.28839	GO:0042981 regulation of apoptotic process	GZMA IL12B IGF1R IL12A CCL19 FAP IL7R ITGA6 FRZB LTBR TEK
	0.0445191	2	45	14.7382	GO:0001937 negative regulation of endothelial cell proliferation	IL12B IL12A
	0.0445191	2	45	14.7382	GO:0002369 T cell cytokine production	XCL1 LILRB4
	0.0445191	2	45	14.7382	GO:0002385 mucosal immune response	APOA4 XCL1
	0.0445191	2	45	14.7382	GO:0002724 regulation of T cell cytokine production	XCL1 LILRB4
	0.0445191	13	2065	2.08761	GO:0006915 apoptotic process	GZMA IL12B IGF1R IL12A CCL19 FAP LTBR IL7R ITGA6 FRZB TEK GZMH CTSL
	0.0445191	12	1830	2.17448	GO:0010647 positive regulation of cell communication	CD4 LTBR TEK IGF1R XCL1 CRH LY96 IL7R CCL19 LAMB1 IL12B LILRB2
	0.0445191	3	136	7.3149	GO:0042267 natural killer cell mediated cytotoxicity	KLRD1 IL12B IL12A
	0.0452493	12	1836	2.16738	GO:0023056 positive regulation of signaling	CD4 LTBR TEK IGF1R XCL1 CRH LY96 IL7R CCL19 LAMB1 IL12B LILRB2
	0.0456696	3	138	7.20888	GO:0071887 leukocyte apoptotic process	CCL19 IL7R CTSL
	0.0460989	2	46	14.4178	GO:1904646 cellular response to amyloid-beta	IGF1R LRP1
	0.0463418	3	139	7.15702	GO:0002228 natural killer cell mediated immunity	KLRD1 IL12B IL12A
	0.0464723	3	140	7.1059	GO:0002688 regulation of leukocyte chemotaxis	XCL1 CCL19 IL12A
	0.0464723	2	47	14.111	GO:0002719 negative regulation of cytokine production involved in immune response	XCL1 LILRB4
	0.0464723	1	3	110.536	GO:0006982 response to lipid hydroperoxide	APOA4
	0.0464723	1	3	110.536	GO:0010716 negative regulation of extracellular matrix disassembly	FAP
	0.0464723	1	3	110.536	GO:0010841 positive regulation of circadian sleep/wake cycle wakefulness	CRH
	0.0464723	1	3	110.536	GO:0030200 heparan sulfate proteoglycan catabolic process	SGSH
	0.0464723	1	3	110.536	GO:0034014 response to triglyceride	APOA4
	0.0464723	1	3	110.536	GO:0034371 chylomicron remodeling	APOA4
	0.0464723	1	3	110.536	GO:0035711 T-helper 1 cell activation	XCL1
	0.0464723	1	3	110.536	GO:0036486 ventral trunk neural crest cell migration	NRP2
	0.0464723	8	973	2.72648	GO:0051050 positive regulation of transport	SFTPD CRH CFP TF XCL1 LRP1 IL15RA CCL19
	0.0464723	1	3	110.536	GO:0071613 granzyme B production	XCL1
	0.0464723	1	3	110.536	GO:0071661 regulation of granzyme B production	XCL1
	0.0464723	1	3	110.536	GO:0071663 positive regulation of granzyme B production	XCL1
	0.0464723	1	3	110.536	GO:0097026 dendritic cell dendrite assembly	CCL19
	0.0464723	1	3	110.536	GO:0097374 sensory neuron axon guidance	NRP2
	0.0464723	2	47	14.111	GO:1902622 regulation of neutrophil migration	CCL19 XCL1
	0.0464723	1	3	110.536	GO:2000412 positive regulation of thymocyte migration	XCL1
	0.0464723	1	3	110.536	GO:2000547 regulation of dendritic cell dendrite assembly	CCL19
	0.0467079	11	1627	2.24198	GO:0043067 regulation of programmed cell death	GZMA IL12B IGF1R IL12A CCL19 FAP IL7R ITGA6 FRZB LTBR TEK
	0.0473087	4	272	4.8766	GO:0006909 phagocytosis	LRP1 SFTPD CFP IL15RA
	0.0488521	2	49	13.535	GO:0002251 organ or tissue specific immune response	APOA4 XCL1
	0.0488521	2	49	13.535	GO:0002507 tolerance induction	LILRB4 LILRB2
	0.0488521	2	49	13.535	GO:0032689 negative regulation of interferon-gamma production	XCL1 LILRB4
	0.0488521	2	49	13.535	GO:0045622 regulation of T-helper cell differentiation	IL12B CCL19
	0.0497414	4	277	4.78857	GO:0050730 regulation of peptidyl-tyrosine phosphorylation	IL12B IL12A LILRB4 CD4
GO: Cellular Components	3.42162e-14	25	1050	7.89545	GO:0009986 cell surface	ITGA6 CD4 CD22 IL5RA FOLR3 BTN2A1 IL12B CLEC10A KLRD1 CD8A CD1C CD200R1 FOLR2 IL7R BTN3A2 TF APOA4 TEK LILRB2 IL15RA FCRL5 FCRL6 LILRB4 FAP LRPAP1
	9.49471e-14	45	4673	3.19332	GO:0005576 extracellular region	CD22 RNASET2 CAPG LAMB1 TF ATP6V1D CPVL APOA4 CD101 CTSL CRNN CCL28 FRZB IGFBP7 SGSH LILRB4 CPXM1 TNFSF13B IL12B SFTPD XCL1 CRH CD1C CXCL3 CXCL1 CCL19 PSAPL1 FAP LILRB2 IL12A FOLR3 NRP2 TEK CFP IL15RA CGREF1 GZMA TIMD4 CD8A LY96 CD200R1 FOLR2 IL7R IL5RA LRPAP1
	1.69457e-12	17	459	12.2818	GO:0009897 external side of plasma membrane	CD4 CD22 IL5RA ITGA6 FOLR3 BTN2A1 IL12B CLEC10A KLRD1 CD8A CD1C CD200R1 FOLR2 IL7R BTN3A2 FCRL6 TF
	3.53492e-10	18	757	7.88502	GO:0098552 side of membrane	CD4 CD22 IL5RA ITGA6 FOLR3 BTN2A1 IL12B CLEC10A KLRD1 CD8A CD1C CD200R1 FOLR2 IL7R BTN3A2 FCRL6 TF LILRB4
	1.40425e-09	14	429	10.8217	GO:0043235 receptor complex	IL5RA ITGA6 IL12B TEK IGF1R LY96 TF LRP1 KLRD1 FCRL5 CD200R1 CD8A CD4 NRP2
	2.33692e-09	34	3577	3.152	GO:0005615 extracellular space	CD22 RNASET2 CAPG LAMB1 TF ATP6V1D CPVL APOA4 CD101 CTSL CRNN CCL28 FRZB IGFBP7 SGSH LILRB4 CPXM1 TNFSF13B IL12B SFTPD XCL1 CRH CD1C CXCL3 CXCL1 CCL19 PSAPL1 FAP LILRB2 IL12A CFP IL15RA LY96 IL5RA
	1.63177e-06	10	329	10.0793	GO:0005788 endoplasmic reticulum lumen	LRPAP1 RNASET2 CD4 LAMB1 TF APOA4 IL12B CFP IGFBP7 IL12A
	5.27242e-06	21	1978	3.52062	GO:0031226 intrinsic component of plasma membrane	CD22 ITGA6 FOLR3 TEK KLRD1 CD72 IGF1R FCRL5 FOLR2 FCRL6 LILRB2 CD4 LY96 NRP2 LRP1 SIGLEC9 CD8A BTN2A1 CD1C LILRB4 KIR2DL3
	3.35654e-05	31	4466	2.30181	GO:0031982 vesicle	CD22 RNASET2 CAPG LAMB1 TF ATP6V1D CAPS CPVL APOA4 CD101 CTSL CRNN CCL28 IGFBP7 SGSH LILRB4 SFTPD LRPAP1 LRP1 CFP IL15RA CD1C CD4 FOLR3 IL12B SIGLEC9 LILRB2 LY96 CXCL1 IL7R IL12A
	8.95778e-05	4	36	36.8454	GO:0031904 endosome lumen	LRPAP1 IL12B CTSL IL12A
	0.000172819	18	1894	3.15151	GO:0005887 integral component of plasma membrane	CD22 ITGA6 TEK KLRD1 CD72 IGF1R FCRL5 FCRL6 LILRB2 CD4 NRP2 LRP1 SIGLEC9 CD8A BTN2A1 CD1C LILRB4 KIR2DL3
	0.000274999	14	1232	3.76828	GO:0005768 endosome	CD22 TF SFTPD LRPAP1 ATP6V1D LRP1 CTSL CD1C CD4 APOA4 IL12B IL15RA LY96 IL12A
	0.000297457	22	2849	2.56068	GO:0031410 cytoplasmic vesicle	CD22 TF SFTPD LRPAP1 ATP6V1D LRP1 CTSL CAPG CFP IL15RA CD1C CD4 RNASET2 FOLR3 APOA4 IL12B SIGLEC9 LILRB2 LY96 CXCL1 IL7R IL12A
	0.000297457	22	2851	2.55889	GO:0097708 intracellular vesicle	CD22 TF SFTPD LRPAP1 ATP6V1D LRP1 CTSL CAPG CFP IL15RA CD1C CD4 RNASET2 FOLR3 APOA4 IL12B SIGLEC9 LILRB2 LY96 CXCL1 IL7R IL12A
	0.00458305	2	9	73.6908	GO:0031906 late endosome lumen	IL12B IL12A
	0.00467813	5	200	8.29022	GO:0098802 plasma membrane signaling receptor complex	ITGA6 IGF1R TF CD4 CD8A
	0.00869668	4	132	10.0487	GO:0045334 clathrin-coated endocytic vesicle	CD4 TF SFTPD IL7R
	0.0131412	3	67	14.8482	GO:1904724 tertiary granule lumen	FOLR3 CFP CXCL1
	0.0134572	2	17	39.0128	GO:0042101 T cell receptor complex	CD4 CD8A
	0.0135362	5	266	6.23325	GO:0030136 clathrin-coated vesicle	ATP6V1D CD4 TF SFTPD IL7R
	0.0146302	9	901	3.31241	GO:0000323 lytic vacuole	ATP6V1D LRP1 CTSL RNASET2 SGSH GZMH CD1C PSAPL1 SFTPD
	0.0146302	9	901	3.31241	GO:0005764 lysosome	ATP6V1D LRP1 CTSL RNASET2 SGSH GZMH CD1C PSAPL1 SFTPD
	0.0154404	2	20	33.1609	GO:0031362 anchored component of external side of plasma membrane	FOLR3 FOLR2
	0.0176423	3	82	12.132	GO:0035580 specific granule lumen	FOLR3 CFP CXCL1
	0.0189561	4	181	7.32837	GO:0030665 clathrin-coated vesicle membrane	ATP6V1D CD4 TF IL7R
	0.0191689	6	448	4.44119	GO:0030139 endocytic vesicle	TF CD4 LRP1 SFTPD CTSL IL7R
	0.0205667	2	25	26.5287	GO:0031233 intrinsic component of external side of plasma membrane	FOLR3 FOLR2
	0.0213443	9	987	3.02379	GO:0030141 secretory granule	CFP CTSL RNASET2 TF ATP6V1D FOLR3 SIGLEC9 LILRB2 CXCL1
	0.0228562	5	327	5.07047	GO:0005770 late endosome	SFTPD TF CTSL IL12B IL12A
	0.0228562	9	1008	2.96079	GO:0005773 vacuole	ATP6V1D LRP1 CTSL RNASET2 SGSH GZMH CD1C PSAPL1 SFTPD
	0.0228562	15	2343	2.12298	GO:0043230 extracellular organelle	CD22 RNASET2 CAPG LAMB1 TF ATP6V1D CPVL APOA4 CD101 CTSL CRNN CCL28 IGFBP7 SGSH LILRB4
	0.0228562	15	2343	2.12298	GO:0065010 extracellular membrane-bounded organelle	CD22 RNASET2 CAPG LAMB1 TF ATP6V1D CPVL APOA4 CD101 CTSL CRNN CCL28 IGFBP7 SGSH LILRB4
	0.0228562	15	2316	2.14772	GO:0070062 extracellular exosome	CD22 RNASET2 CAPG LAMB1 TF ATP6V1D CPVL APOA4 CD101 CTSL CRNN CCL28 IGFBP7 SGSH LILRB4
	0.0228562	4	209	6.34658	GO:0070820 tertiary granule	FOLR3 CFP LILRB2 CXCL1
	0.0228562	15	2342	2.12388	GO:1903561 extracellular vesicle	CD22 RNASET2 CAPG LAMB1 TF ATP6V1D CPVL APOA4 CD101 CTSL CRNN CCL28 IGFBP7 SGSH LILRB4
	0.0232215	4	212	6.25677	GO:0042581 specific granule	ATP6V1D FOLR3 CFP CXCL1
	0.0282026	3	114	8.72654	GO:0030669 clathrin-coated endocytic vesicle membrane	CD4 TF IL7R
	0.0282026	5	368	4.50555	GO:0034774 secretory granule lumen	RNASET2 TF FOLR3 CFP CXCL1
	0.0282026	3	115	8.65066	GO:0043202 lysosomal lumen	RNASET2 CTSL SGSH
	0.0282736	5	373	4.44516	GO:0031983 vesicle lumen	RNASET2 TF FOLR3 CFP CXCL1
	0.0282736	5	371	4.46912	GO:0060205 cytoplasmic vesicle lumen	RNASET2 TF FOLR3 CFP CXCL1
	0.0368543	5	400	4.14511	GO:0030135 coated vesicle	ATP6V1D CD4 TF SFTPD IL7R
	0.0406522	9	1165	2.56178	GO:0099503 secretory vesicle	CFP CTSL RNASET2 TF ATP6V1D FOLR3 SIGLEC9 LILRB2 CXCL1
	0.0423545	1	3	110.536	GO:0005606 laminin-1 complex	LAMB1
	0.0423545	1	3	110.536	GO:0043259 laminin-10 complex	LAMB1
	0.0423545	1	3	110.536	GO:0048237 rough endoplasmic reticulum lumen	LRPAP1
	0.0471669	1	4	82.9022	GO:0005899 insulin receptor complex	IGF1R
	0.0471669	10	1460	2.27129	GO:0012506 vesicle membrane	ATP6V1D IL15RA CD1C CD4 TF LRP1 SIGLEC9 LILRB2 LY96 IL7R
	0.0471669	10	1441	2.30124	GO:0030659 cytoplasmic vesicle membrane	ATP6V1D IL15RA CD1C CD4 TF LRP1 SIGLEC9 LILRB2 LY96 IL7R
	0.0471669	4	281	4.72041	GO:0030662 coated vesicle membrane	ATP6V1D CD4 TF IL7R
	0.0471669	4	294	4.51168	GO:0030666 endocytic vesicle membrane	CD4 TF LRP1 IL7R
	0.0471669	1	4	82.9022	GO:0035867 alphav-beta3 integrin-IGF-1-IGF1R complex	IGF1R
	0.0471669	4	285	4.65416	GO:0045178 basal part of cell	TF TEK LRP1 FAP
	0.0471669	5	453	3.66014	GO:0062023 collagen-containing extracellular matrix	LAMB1 APOA4 CFP CTSL IGFBP7
	0.0471669	2	53	12.5135	GO:0098636 protein complex involved in cell adhesion	ITGA6 LAMB1
GO: Molecular Functions	4.08241e-10	26	1728	4.98948	GO:0005102 signaling receptor binding	CD4 CD22 LAMB1 ITGA6 TNFSF13B BTN2A1 XCL1 CRH CCL28 CXCL3 CXCL1 LRPAP1 CCL19 BTN3A2 LRP1 IL12B LILRB2 IGF1R IL12A FCRL6 LY96 FAP TF KLRD1 CD8A CD72
	1.71459e-06	22	1908	3.82358	GO:0038023 signaling receptor activity	IL5RA FOLR3 IL12B TEK LILRB2 IL15RA KLRD1 IGF1R FCRL5 LY96 CD200R1 FOLR2 IL7R FCRL6 CD300E CD4 NRP2 CD72 CD8A KLRB1 LRP1 KIR2DL3
	1.71459e-06	22	1908	3.82358	GO:0060089 molecular transducer activity	IL5RA FOLR3 IL12B TEK LILRB2 IL15RA KLRD1 IGF1R FCRL5 LY96 CD200R1 FOLR2 IL7R FCRL6 CD300E CD4 NRP2 CD72 CD8A KLRB1 LRP1 KIR2DL3
	8.7449e-05	8	267	9.93584	GO:0140375 immune receptor activity	IL5RA IL12B LILRB2 IL15RA IL7R CD4 KLRD1 CD200R1
	8.9899e-05	5	67	24.7469	GO:0008009 chemokine activity	XCL1 CCL28 CXCL3 CXCL1 CCL19
	9.24131e-05	8	290	9.14783	GO:0005125 cytokine activity	XCL1 CCL28 CXCL3 CXCL1 CCL19 IL12B IL12A TNFSF13B
	9.24131e-05	11	626	5.82699	GO:0030545 signaling receptor regulator activity	TNFSF13B XCL1 CRH CCL28 CXCL3 CXCL1 LRPAP1 CCL19 IL12B IL12A LILRB4
	0.000204894	8	330	8.039	GO:0005126 cytokine receptor binding	XCL1 CCL28 CXCL3 CXCL1 CCL19 IL12B TNFSF13B IL12A
	0.000204894	10	567	5.84848	GO:0048018 receptor ligand activity	TNFSF13B XCL1 CRH CCL28 CXCL3 CXCL1 CCL19 IL12B LRPAP1 IL12A
	0.000228098	10	581	5.70755	GO:0030546 signaling receptor activator activity	TNFSF13B XCL1 CRH CCL28 CXCL3 CXCL1 CCL19 IL12B LRPAP1 IL12A
	0.000270411	5	99	16.7479	GO:0042287 MHC protein binding	CD4 LILRB2 FCRL6 KLRD1 CD8A
	0.000270411	5	100	16.5804	GO:0042379 chemokine receptor binding	XCL1 CCL28 CXCL3 CXCL1 CCL19
	0.000274865	5	102	16.2553	GO:0004896 cytokine receptor activity	IL5RA IL12B IL15RA IL7R CD4
	0.000423882	16	1646	3.22341	GO:0004888 transmembrane signaling receptor activity	IL5RA IL12B TEK LILRB2 IL15RA KLRD1 IGF1R FCRL5 IL7R FCRL6 CD300E CD4 NRP2 CD72 KLRB1 CD200R1
	0.000559563	3	21	47.3727	GO:0005520 insulin-like growth factor binding	ITGA6 IGF1R IGFBP7
	0.000604782	7	307	7.56111	GO:0030246 carbohydrate binding	CLEC10A CD22 KLRB1 SIGLEC9 SFTPD KLRD1 CD72
	0.00176599	5	163	10.172	GO:0019955 cytokine binding	IL5RA IL12B CD4 IL12A NRP2
	0.00176599	2	6	110.536	GO:0023024 MHC class I protein complex binding	CD8A KLRD1
	0.00176599	2	6	110.536	GO:0042289 MHC class II protein binding	CD4 FCRL6
	0.00228583	2	7	94.7453	GO:0005143 interleukin-12 receptor binding	IL12A IL12B
	0.00228583	5	176	9.4207	GO:0031406 carboxylic acid binding	CD22 SIGLEC9 FABP6 FOLR2 FOLR3
	0.00281847	2	8	82.9022	GO:0023025 MHC class Ib protein complex binding	LILRB2 KLRD1
	0.00324385	4	106	12.5135	GO:0023023 MHC protein complex binding	CD4 LILRB2 CD8A KLRD1
	0.004322	13	1477	2.9187	GO:0044877 protein-containing complex binding	CAPG LAMB1 ITGA6 CD4 LRP1 LILRB2 CTSL IGF1R CD8A IL12B FAP KLRD1 CD22
	0.00521779	3	52	19.1313	GO:0015026 coreceptor activity	CD4 CD8A LY96
	0.00585403	7	481	4.82591	GO:0033218 amide binding	CD1C LRP1 FOLR2 FOLR3 LILRB2 IGF1R LRPAP1
	0.00610911	2	13	51.0167	GO:0005542 folic acid binding	FOLR2 FOLR3
	0.00610911	2	13	51.0167	GO:0031994 insulin-like growth factor I binding	ITGA6 IGF1R
	0.00795616	4	143	9.27577	GO:0019838 growth factor binding	ITGA6 IGF1R IGFBP7 NRP2
	0.0089588	4	149	8.90225	GO:0003823 antigen binding	CD1C KLRD1 IL7R KIR2DL3
	0.0100266	3	70	14.2118	GO:0004714 transmembrane receptor protein tyrosine kinase activity	TEK IGF1R NRP2
	0.0103837	2	18	36.8454	GO:0045236 CXCR chemokine receptor binding	CXCL3 CXCL1
	0.0126696	4	168	7.89545	GO:0019903 protein phosphatase binding	CD22 LILRB2 FCRL6 LILRB4
	0.0133356	2	21	31.5818	GO:0034185 apolipoprotein binding	LRP1 LILRB4
	0.0142223	2	22	30.1462	GO:0033691 sialic acid binding	CD22 SIGLEC9
	0.0171961	3	89	11.1778	GO:0019199 transmembrane receptor protein kinase activity	TEK IGF1R NRP2
	0.0215765	3	100	9.94826	GO:0001540 amyloid-beta binding	LRP1 LILRB2 LRPAP1
	0.0215765	5	333	4.97911	GO:0001664 G protein-coupled receptor binding	XCL1 CCL28 CXCL3 CXCL1 CCL19
	0.0215765	3	100	9.94826	GO:0008238 exopeptidase activity	FAP CPXM1 CPVL
	0.0215765	2	29	22.8696	GO:0070325 lipoprotein particle receptor binding	LRPAP1 LRP1
	0.0266925	2	33	20.0975	GO:0001968 fibronectin binding	LILRB4 CTSL
	0.0266925	4	221	6.00197	GO:0019902 phosphatase binding	CD22 LILRB2 FCRL6 LILRB4
	0.0286533	4	227	5.84333	GO:0008236 serine-type peptidase activity	CPVL FAP GZMA GZMH
	0.0297743	4	231	5.74214	GO:0017171 serine hydrolase activity	CPVL FAP GZMA GZMH
	0.0309765	2	37	17.9248	GO:0043394 proteoglycan binding	CTSL LRP1
	0.0370218	2	41	16.176	GO:0030547 signaling receptor inhibitor activity	LRPAP1 LILRB4
	0.0389058	5	402	4.12449	GO:0042277 peptide binding	CD1C LRP1 LILRB2 IGF1R LRPAP1
	0.0402676	2	47	14.111	GO:0004180 carboxypeptidase activity	CPXM1 CPVL
	0.0402676	1	3	110.536	GO:0005009 insulin-activated receptor activity	IGF1R
	0.0402676	1	3	110.536	GO:0005010 insulin-like growth factor-activated receptor activity	IGF1R
	0.0402676	1	3	110.536	GO:0030226 apolipoprotein receptor activity	LRP1
	0.0402676	1	3	110.536	GO:0030293 transmembrane receptor protein tyrosine kinase inhibitor activity	LILRB4
	0.0402676	1	3	110.536	GO:0031735 CCR10 chemokine receptor binding	CCL19
	0.0402676	1	3	110.536	GO:0034986 iron chaperone activity	TF
	0.0402676	1	3	110.536	GO:0042010 interleukin-15 receptor activity	IL15RA
	0.0402676	1	3	110.536	GO:0140081 glycosylated region protein binding	CD200R1
	0.0490557	2	53	12.5135	GO:0023029 MHC class Ib protein binding	LILRB2 KLRD1
Transcription Factors: TRRUST	0.0102633	2	13	51.0167	TCF3 target gene	CD4 IL5RA
	0.0164411	2	20	33.1609	SREBF2 target gene	FABP6 LRP1
	0.00568437	3	37	26.8872	GATA3 target gene	CD8A CXCL1 TEK
	0.0199747	2	27	24.5636	SREBF1 target gene	FABP6 LRP1
	0.00568437	4	84	15.7909	STAT1 target gene	CD22 CTSL LY96 TNFSF13B
	0.0125827	4	148	8.9624	JUN target gene	CTSL IL12A IL12B IL5RA
	0.00600269	6	302	6.58825	NFKB1 target gene	CCL19 CXCL1 IL12A IL12B TF TNFSF13B
	0.0179379	5	299	5.5453	RELA target gene	CCL19 CXCL1 IL12A IL12B TF
	0.0199747	6	469	4.24233	SP1 target gene	CTSL CXCL1 FABP6 IGF1R MCTS1 TF
Transcription Factors: TRED	0.00194783	3	26	38.2625	REL target gene	CXCL1 CXCL3 IL12B
	0.00777219	3	71	14.0116	CEBPB target gene	CRH IL12B SFTPD
	0.0119896	3	88	11.3048	RELA target gene	CXCL1 CXCL3 IL12B
	0.0468199	2	62	10.6971	ETS2 target gene	CD4 IL12B
	0.0127694	3	95	10.4719	SP3 target gene	CTSL CXCL1 IL12B
	0.00472783	5	208	7.97136	NFKB1 target gene	CD22 CXCL1 CXCL3 IL12B ITGA6
	0.0053053	5	234	7.08566	JUN target gene	CD22 IL7R IL12B ITGA6 SFTPD
	0.00472783	6	329	6.04757	SP1 target gene	CD22 CTSL CXCL1 IGF1R IL12B MCTS1
	0.0468199	3	167	5.95704	ETS1 target gene	CD4 CD8A IL12B
	0.0488954	3	183	5.43621	CREB1 target gene	CD4 CD8A IL5RA
	0.0468199	4	318	4.17118	TFAP2A target gene	CD22 IGF1R IL7R LAMB1
Transcription Factors: TFACT	0.00935101	2	11	60.2925	NR2F1 DOWN target gene	APOA4 TF
	0.0185898	2	21	31.5818	REL target gene	CXCL1 IL12B
	0.0387748	2	39	17.0056	NFKB1 UP target gene	CXCL1 CXCL3
	0.0007393	5	107	15.4957	CREB1 target gene	CD4 CD8A CRH IL5RA TF
	0.0458572	2	53	12.5135	CEBPB target gene	IL12B SFTPD
	0.0274497	3	99	10.0487	NFKB1 target gene	CXCL1 CXCL3 IL12B
	0.0387748	4	247	5.37018	SP1 target gene	CXCL1 IL12B ITGA6 MCTS1

### Sheet: ST4
Table: Pathways for the proteins identified in protein component 1 by TASTE in analysis with genitourinary cancers
Category	Enrichment FDR	nGenes	Pathway Genes	Fold Enrichment	Pathway	Genes
KEGG	1.54443e-07	12	294	10.4935	Path:hsa04060 Cytokine-cytokine receptor interaction	CXCL13 CSF1R FASLG TNFRSF11B CXCL16 EDA2R TNFRSF17 CCL19 THPO IL1R2 TNFRSF6B TNFRSF10B
	2.36518e-07	8	99	20.7749	Path:hsa04640 Hematopoietic cell lineage	CR2 CSF1R FLT3 FLT3LG GP1BA KIT THPO IL1R2
	3.22666e-05	6	85	18.1475	Path:hsa04610 Complement and coagulation cascades	CR2 F11 SERPIND1 KLKB1 SERPINC1 PLG
	0.000720803	7	235	7.658	Path:hsa04014 Ras signaling pathway	CSF1R FGF5 FLT3 FLT3LG FASLG KDR KIT
	0.000720803	6	156	9.88807	Path:hsa04514 Cell adhesion molecules	NFASC ICAM2 ITGB7 L1CAM CNTN2 VCAM1
	0.0011648	8	354	5.80994	Path:hsa04151 PI3K-Akt signaling pathway	CSF1R FGF5 FLT3 FLT3LG FASLG ITGB7 KDR KIT
	0.00209118	7	294	6.12119	Path:hsa04010 MAPK signaling pathway	CSF1R FGF5 FLT3 FLT3LG FASLG KDR KIT
	0.00736523	4	99	10.3875	Path:hsa04061 Viral protein interaction with cytokine and cytokine receptor	CXCL13 CSF1R CCL19 TNFRSF10B
	0.00759912	4	103	9.98407	Path:hsa04974 Protein digestion and absorption	CELA3A CTRL MEP1A XPNPEP2
	0.0162276	4	130	7.91046	Path:hsa04650 Natural killer cell mediated cytotoxicity	ICAM2 FASLG CD244 TNFRSF10B
	0.020077	3	67	11.5115	Path:hsa05221 Acute myeloid leukemia	CSF1R FLT3 KIT
	0.0397588	3	88	8.76443	Path:hsa04512 ECM-receptor interaction	DMP1 GP1BA ITGB7
Hallmark Gene-sets	0.0281101	2	36	14.2828	HALLMARK HEDGEHOG SIGNALING	L1CAM PLG
	2.95593e-05	7	138	13.0408	HALLMARK COAGULATION	PLG F11 CRIP2 SERPINC1 KLKB1 MEP1A GP1BA
	0.00722719	5	199	6.45954	HALLMARK IL2 STAT5 SIGNALING	NT5E FLT3LG IL1R2 CD48 SERPINC1
	0.00722719	5	200	6.42725	HALLMARK APICAL JUNCTION	DMP1 ICAM2 NFASC VCAM1 TNFRSF11B
	0.00722719	5	200	6.42725	HALLMARK COMPLEMENT	PLG KLKB1 CR2 GP1BA SERPINC1
	0.0281101	4	200	5.1418	HALLMARK EPITHELIAL MESENCHYMAL TRANSITION	VCAM1 TNFRSF11B IGFBP4 NT5E
	0.0281101	4	200	5.1418	HALLMARK INFLAMMATORY RESPONSE	CD48 GP1BA MARCO MEP1A
	0.0281101	4	200	5.1418	HALLMARK XENOBIOTIC METABOLISM	F11 PLG IGFBP4 ITIH4
GO: Biological Processes	4.63638e-07	27	1729	4.01471	GO:0007155 cell adhesion	CEACAM6 ICAM2 KIRREL2 ITGB7 VCAM1 NFASC DSG4 CNTN2 GP1BA L1CAM PLG KDR NT5E CD84 SRPX LGALS3BP OMD MFGE8 SCGB1A1 DMP1 KIT PRTG GAS6 CXCL13 CCL19 ZP3 SLURP1
	4.85726e-06	34	3073	2.84447	GO:0009605 response to external stimulus	CXCL13 CXCL16 NFASC CCL19 CNTN2 CLEC4C F11 PLG KDR KIT KLKB1 GAS6 GP1BA L1CAM TDGF1 MARCO CD84 THPO SERPIND1 CR2 FASLG SERPINC1 CD244 NT5E PKLR SCGB1A1 VCAM1 TNFRSF11B PRTG CSF1R MRC1 TNFRSF10B ZP3 CRISP3
	8.03194e-06	34	3183	2.74617	GO:0002376 immune system process	CD84 THPO HAVCR1 CD48 CR2 FLT3 CD244 KDR CXCL13 KIT CXCL16 MZB1 CCL19 CSF1R CLEC4C VCAM1 GP1BA FLT3LG PRG3 GAS6 ZP3 TDGF1 MARCO TNFRSF17 FASLG PLG ITGB7 SCGB1A1 TNFRSF11B CD300C CRIP2 MRC1 CRISP3 IL1R2
	1.77604e-05	26	2031	3.29116	GO:0006952 defense response	CXCL13 CCL19 CLEC4C TNFRSF10B CXCL16 TDGF1 MARCO ITIH4 CD84 IL1R2 CR2 FASLG CD244 NT5E IGFBP4 SCGB1A1 KIT VCAM1 KLKB1 CSF1R MRC1 ZP3 CRISP3 LGALS3BP CD48 CD300C
	4.1569e-05	39	4424	2.26639	GO:0006950 response to stress	EDA2R CXCL13 CCL19 GP1BA CLEC4C F11 TNFRSF10B PLG CXCL16 KLKB1 TDGF1 MARCO ITIH4 CD84 SERPIND1 SRPX IL1R2 CR2 FASLG SERPINC1 CD244 NT5E IGFBP4 PKLR SCGB1A1 KIT VCAM1 VWA1 CSF1R GAS6 MRC1 NEFL KDR ZP3 OCLN CRISP3 LGALS3BP CD48 CD300C
	4.1569e-05	31	2990	2.66548	GO:0007166 cell surface receptor signaling pathway	THPO FASLG TNFRSF10B FLT3 WFIKKN1 KDR KLB FGF5 ITGB7 IGFBP4 CXCL13 KIT ESM1 CCL19 CSF1R TDGF1 SLURP1 GAS6 TNFRSF17 SRPX IL1R2 CR2 EDA2R MZB1 DSG4 CNTN2 PILRB MARCO KLRB1 GALNT3 GP1BA
	4.1569e-05	18	1052	4.39888	GO:0008284 positive regulation of cell population proliferation	THPO FLT3LG FGF5 KDR VCAM1 ESM1 MZB1 GAS6 TDGF1 FASLG KLB KIT CSF1R CRIP2 CEACAM6 CCL19 ZP3 FLT3
	5.68289e-05	3	4	192.817	GO:0051919 positive regulation of fibrinolysis	F11 PLG KLKB1
	5.68289e-05	18	1104	4.19168	GO:0098609 cell-cell adhesion	CEACAM6 KIRREL2 NFASC DSG4 CNTN2 GP1BA L1CAM NT5E VCAM1 ICAM2 SCGB1A1 KIT ITGB7 CXCL13 CCL19 ZP3 CD84 PLG
	7.68157e-05	25	2143	2.99918	GO:0008283 cell population proliferation	THPO FLT3LG FGF5 MZB1 CR2 SLURP1 KDR VCAM1 ESM1 GAS6 TDGF1 SRPX FASLG FLT3 KLB IGFBP4 SCGB1A1 KIT CSF1R CRIP2 CEACAM6 CCL19 ZP3 SCGB3A1 PLG
	7.68157e-05	23	1835	3.22238	GO:0042127 regulation of cell population proliferation	THPO FLT3LG FGF5 MZB1 SLURP1 KDR VCAM1 ESM1 GAS6 TDGF1 SRPX FASLG FLT3 KLB SCGB1A1 KIT CSF1R CRIP2 CEACAM6 CCL19 ZP3 SCGB3A1 PLG
	7.69027e-05	17	1032	4.23501	GO:0034097 response to cytokine	THPO FLT3 CXCL13 KIT CCL19 CXCL16 GAS6 TDGF1 TNFRSF17 IL1R2 FASLG EDA2R SCGB1A1 VCAM1 CSF1R MRC1 ITIH4
	0.000165067	12	528	5.84295	GO:0043410 positive regulation of MAPK cascade	THPO EDA2R KIT CCL19 KDR GAS6 TDGF1 MARCO KLB IGFBP4 CSF1R FLT3
	0.00021382	11	448	6.31247	GO:0050900 leukocyte migration	CXCL13 CXCL16 CCL19 KIT VCAM1 GAS6 PLG ITGB7 GP1BA CSF1R ZP3
	0.000274658	13	672	4.97347	GO:0006935 chemotaxis	CXCL13 CXCL16 NFASC CCL19 CNTN2 KDR KIT GAS6 L1CAM SERPIND1 VCAM1 PRTG CSF1R
	0.000274658	16	1025	4.01311	GO:0007167 enzyme linked receptor protein signaling pathway	FLT3 WFIKKN1 KDR KLB FGF5 IGFBP4 KIT ESM1 CSF1R TDGF1 FASLG MZB1 DSG4 GAS6 PILRB GALNT3
	0.000275945	13	676	4.94404	GO:0042330 taxis	CXCL13 CXCL16 NFASC CCL19 CNTN2 KDR KIT GAS6 L1CAM SERPIND1 VCAM1 PRTG CSF1R
	0.00040264	26	2575	2.59586	GO:0032268 regulation of cellular protein metabolic process	SERPIND1 SERPINC1 SPINK2 FGF5 KIT SERPINA9 KDR PRG3 CCL19 HEG1 GAS6 TDGF1 MARCO ITIH4 IL1R2 FLT3 KIRREL2 WFIKKN1 CSF1R CNTN2 FASLG OCLN THPO TNFRSF10B PILRB KLKB1
	0.000483651	4	28	36.7271	GO:0042730 fibrinolysis	F11 PLG KLKB1 GP1BA
	0.000486702	27	2795	2.48352	GO:0051246 regulation of protein metabolic process	SERPIND1 SERPINC1 SPINK2 FGF5 KIT SERPINA9 CD84 KDR PRG3 CCL19 HEG1 GAS6 TDGF1 MARCO ITIH4 IL1R2 FLT3 KIRREL2 WFIKKN1 CSF1R CNTN2 FASLG OCLN THPO TNFRSF10B PILRB KLKB1
	0.000486702	13	726	4.60354	GO:0070848 response to growth factor	WFIKKN1 KLB FGF5 KDR CXCL13 TDGF1 FASLG FLT3 SCGB1A1 VCAM1 DSG4 GAS6 GALNT3
	0.000541445	6	113	13.6508	GO:0071774 response to fibroblast growth factor	KLB FGF5 CXCL13 TDGF1 SCGB1A1 GALNT3
	0.00054499	22	1992	2.83935	GO:0040011 locomotion	KDR FGF5 ITGB7 CXCL13 KIT CXCL16 NFASC CCL19 CNTN2 SLURP1 VCAM1 GAS6 L1CAM TDGF1 SERPIND1 PLG PRTG CSF1R GP1BA NEFL CEACAM6 ZP3
	0.000667041	12	642	4.80542	GO:0007169 transmembrane receptor protein tyrosine kinase signaling pathway	FLT3 KDR KLB FGF5 IGFBP4 KIT ESM1 CSF1R FASLG MZB1 PILRB GALNT3
	0.000762167	5	71	18.1049	GO:0030193 regulation of blood coagulation	F11 PLG KLKB1 GP1BA SERPINC1
	0.000840302	5	73	17.6089	GO:1900046 regulation of hemostasis	F11 PLG KLKB1 GP1BA SERPINC1
	0.000986207	5	76	16.9138	GO:0050818 regulation of coagulation	F11 PLG KLKB1 GP1BA SERPINC1
	0.00116326	14	935	3.84947	GO:0071345 cellular response to cytokine stimulus	THPO FLT3 CXCL13 KIT CCL19 GAS6 TDGF1 TNFRSF17 IL1R2 FASLG EDA2R VCAM1 CSF1R MRC1
	0.00131609	34	4338	2.015	GO:0048583 regulation of response to stimulus	THPO CR2 FASLG WFIKKN1 EDA2R IGFBP4 KIT ESM1 CCL19 CD84 F11 PLG KDR CXCL13 KLKB1 GAS6 GP1BA ZP3 TDGF1 MARCO SRPX IL1R2 CD48 SERPINC1 FLT3 KLB NT5E SCGB1A1 MZB1 CSF1R CNTN2 TNFRSF10B HEG1 OCLN
	0.00131609	6	139	11.0974	GO:0061041 regulation of wound healing	F11 PLG KLKB1 GP1BA SERPINC1 OCLN
	0.00133915	14	961	3.74533	GO:0010562 positive regulation of phosphorus metabolic process	FLT3 KDR FGF5 KIT CSF1R CD244 CCL19 GAS6 TDGF1 MARCO GUCA2A THPO TNFRSF10B PILRB
	0.00133915	14	961	3.74533	GO:0045937 positive regulation of phosphate metabolic process	FLT3 KDR FGF5 KIT CSF1R CD244 CCL19 GAS6 TDGF1 MARCO GUCA2A THPO TNFRSF10B PILRB
	0.00133915	27	3024	2.29545	GO:0051239 regulation of multicellular organismal process	CD84 KDR F11 FASLG PLG CD244 CXCL13 PRG3 KIT KLKB1 GAS6 GP1BA TDGF1 IL1R2 SERPINC1 OMD SCGB1A1 DMP1 TNFRSF11B PRTG HEG1 NEFL CSF1R THPO CCL19 ZP3 L1CAM
	0.00145427	12	719	4.29079	GO:0043408 regulation of MAPK cascade	THPO EDA2R KIT CCL19 KDR GAS6 TDGF1 MARCO KLB IGFBP4 CSF1R FLT3
	0.00179998	28	3269	2.20205	GO:0010033 response to organic substance	THPO FLT3 WFIKKN1 KLB FGF5 PKLR CXCL13 KIT CCL19 KDR NT5E CXCL16 GAS6 TDGF1 TNFRSF17 IL1R2 FASLG EDA2R SCGB1A1 VCAM1 TNFRSF11B MZB1 DSG4 CSF1R MRC1 NEFL ITIH4 GALNT3
	0.00193093	16	1280	3.21362	GO:0001775 cell activation	CD84 HAVCR1 CD48 FLT3 CD244 KIT MZB1 GP1BA VCAM1 CR2 PRG3 CCL19 GAS6 SCGB1A1 ZP3 SLURP1
	0.00209582	9	415	5.57544	GO:0070661 leukocyte proliferation	MZB1 CR2 VCAM1 SCGB1A1 KIT CSF1R FLT3 CCL19 ZP3
	0.00218332	18	1602	2.88865	GO:0016477 cell migration	KDR FGF5 ITGB7 CXCL13 KIT CXCL16 CCL19 SLURP1 VCAM1 GAS6 L1CAM TDGF1 PLG CSF1R CNTN2 GP1BA CEACAM6 ZP3
	0.00218332	20	1917	2.68221	GO:0044419 biological process involved in interspecies interaction between organisms	CXCL13 CCL19 CLEC4C PLG CXCL16 GAS6 TDGF1 MARCO CD84 THPO HAVCR1 CR2 FASLG CD244 ITGB7 SCGB1A1 VCAM1 CSF1R MRC1 CRISP3
	0.0022716	15	1165	3.31017	GO:0001932 regulation of protein phosphorylation	FGF5 KIT KDR CCL19 HEG1 GAS6 TDGF1 MARCO KIRREL2 CSF1R OCLN THPO TNFRSF10B PILRB FLT3
	0.00251448	7	246	7.31557	GO:0007596 blood coagulation	GP1BA F11 PLG KLKB1 SERPIND1 SERPINC1 GAS6
	0.00251448	17	1478	2.95706	GO:0019220 regulation of phosphate metabolic process	FLT3 KDR FGF5 KIT CSF1R CD244 CCL19 HEG1 GAS6 TDGF1 MARCO KIRREL2 GUCA2A OCLN THPO TNFRSF10B PILRB
	0.00251448	4	51	20.1639	GO:0030195 negative regulation of blood coagulation	F11 PLG KLKB1 GP1BA
	0.00251448	17	1479	2.95506	GO:0051174 regulation of phosphorus metabolic process	FLT3 KDR FGF5 KIT CSF1R CD244 CCL19 HEG1 GAS6 TDGF1 MARCO KIRREL2 GUCA2A OCLN THPO TNFRSF10B PILRB
	0.00251448	4	52	19.7761	GO:1900047 negative regulation of hemostasis	F11 PLG KLKB1 GP1BA
	0.00255436	12	791	3.90023	GO:0001934 positive regulation of protein phosphorylation	FGF5 KIT KDR CCL19 GAS6 TDGF1 MARCO CSF1R THPO TNFRSF10B PILRB FLT3
	0.00255436	7	252	7.14139	GO:0007599 hemostasis	GP1BA F11 PLG KLKB1 SERPIND1 SERPINC1 GAS6
	0.00255436	7	251	7.16984	GO:0050817 coagulation	GP1BA F11 PLG KLKB1 SERPIND1 SERPINC1 GAS6
	0.00255436	3	19	40.5931	GO:0051917 regulation of fibrinolysis	F11 PLG KLKB1
	0.00255436	7	251	7.16984	GO:0071674 mononuclear cell migration	CXCL16 CCL19 CXCL13 GAS6 PLG ITGB7 CSF1R
	0.00255436	6	172	8.96825	GO:1903034 regulation of response to wounding	F11 PLG KLKB1 GP1BA SERPINC1 OCLN
	0.00261639	5	107	12.0135	GO:0044344 cellular response to fibroblast growth factor stimulus	KLB FGF5 CXCL13 TDGF1 GALNT3
	0.00261639	4	55	18.6974	GO:0050819 negative regulation of coagulation	F11 PLG KLKB1 GP1BA
	0.00261639	3	20	38.5635	GO:0072376 protein activation cascade	GP1BA SERPINC1 KLKB1
	0.0027387	10	563	4.56643	GO:0030335 positive regulation of cell migration	KIT CXCL16 KDR CXCL13 CCL19 GAS6 TDGF1 CSF1R CEACAM6 ZP3
	0.00275814	14	1078	3.33883	GO:1902533 positive regulation of intracellular signal transduction	THPO FASLG EDA2R KIT CCL19 KDR GAS6 TDGF1 MARCO KLB IGFBP4 CSF1R TNFRSF10B FLT3
	0.00285554	10	569	4.51828	GO:0019221 cytokine-mediated signaling pathway	THPO FLT3 CXCL13 KIT CCL19 GAS6 TNFRSF17 IL1R2 EDA2R CSF1R
	0.00285554	8	355	5.79357	GO:0060326 cell chemotaxis	CXCL13 CXCL16 CCL19 KDR KIT GAS6 VCAM1 CSF1R
	0.00312379	11	697	4.05737	GO:0071363 cellular response to growth factor stimulus	WFIKKN1 KLB FGF5 KDR CXCL13 TDGF1 FLT3 VCAM1 DSG4 GAS6 GALNT3
	0.00318067	12	827	3.73045	GO:0000165 MAPK cascade	THPO EDA2R KIT CCL19 KDR GAS6 TDGF1 MARCO KLB IGFBP4 CSF1R FLT3
	0.00352793	9	475	4.87118	GO:0042060 wound healing	GP1BA F11 PLG KLKB1 SERPIND1 SERPINC1 GAS6 KDR OCLN
	0.00352793	10	588	4.37228	GO:2000147 positive regulation of cell motility	KIT CXCL16 KDR CXCL13 CCL19 GAS6 TDGF1 CSF1R CEACAM6 ZP3
	0.00353851	7	275	6.54411	GO:0010951 negative regulation of endopeptidase activity	SERPIND1 SERPINC1 SPINK2 SERPINA9 GAS6 ITIH4 WFIKKN1
	0.00353851	13	977	3.42085	GO:0030334 regulation of cell migration	FGF5 KIT CXCL16 SLURP1 KDR CXCL13 CCL19 GAS6 TDGF1 CSF1R GP1BA CEACAM6 ZP3
	0.00363474	14	1122	3.2079	GO:0045321 leukocyte activation	CD84 HAVCR1 CD48 FLT3 CD244 KIT MZB1 VCAM1 CR2 PRG3 CCL19 GAS6 SCGB1A1 ZP3
	0.00370626	3	24	32.1362	GO:0035162 embryonic hemopoiesis	FLT3LG KDR KIT
	0.0037986	10	600	4.28483	GO:0051272 positive regulation of cellular component movement	KIT CXCL16 KDR CXCL13 CCL19 GAS6 TDGF1 CSF1R CEACAM6 ZP3
	0.00386493	21	2254	2.39525	GO:0006928 movement of cell or subcellular component	KDR FGF5 ITGB7 CXCL13 KIT CXCL16 NFASC CCL19 CNTN2 SLURP1 VCAM1 GAS6 L1CAM TDGF1 PLG PRTG CSF1R GP1BA CEACAM6 NEFL ZP3
	0.00386493	22	2427	2.33044	GO:0048584 positive regulation of response to stimulus	THPO CR2 FASLG EDA2R KIT ESM1 CCL19 PLG KDR CXCL13 GAS6 ZP3 TDGF1 MARCO SRPX FLT3 KLB IGFBP4 CSF1R CNTN2 TNFRSF10B OCLN
	0.00386976	7	284	6.33672	GO:0010466 negative regulation of peptidase activity	SERPIND1 SERPINC1 SPINK2 SERPINA9 GAS6 ITIH4 WFIKKN1
	0.00386976	10	605	4.24942	GO:0040017 positive regulation of locomotion	KIT CXCL16 KDR CXCL13 CCL19 GAS6 TDGF1 CSF1R CEACAM6 ZP3
	0.00397519	13	1001	3.33883	GO:0030097 hemopoiesis	THPO FLT3 KDR KIT CSF1R VCAM1 GP1BA FLT3LG CR2 GAS6 TNFRSF11B CRIP2 CCL19
	0.00397519	8	385	5.34213	GO:0031589 cell-substrate adhesion	ITGB7 PLG KDR VCAM1 L1CAM DMP1 GAS6 CEACAM6
	0.0041251	18	1771	2.613	GO:0009607 response to biotic stimulus	CXCL13 CCL19 CLEC4C TNFRSF10B CXCL16 TDGF1 MARCO CD84 THPO SRPX CR2 FASLG CD244 SCGB1A1 VCAM1 CSF1R MRC1 CRISP3
	0.0041251	8	388	5.30082	GO:0045861 negative regulation of proteolysis	SERPIND1 SERPINC1 SPINK2 SERPINA9 GAS6 ITIH4 IL1R2 WFIKKN1
	0.0042611	10	619	4.15331	GO:0009611 response to wounding	GP1BA F11 PLG KLKB1 SERPIND1 SERPINC1 GAS6 NEFL KDR OCLN
	0.0042611	12	876	3.52178	GO:0042327 positive regulation of phosphorylation	FLT3 KDR FGF5 KIT CSF1R CCL19 GAS6 TDGF1 MARCO THPO TNFRSF10B PILRB
	0.00429037	2	5	102.836	GO:0031133 regulation of axon diameter	CNTN2 NEFL
	0.00457918	15	1318	2.92591	GO:0042325 regulation of phosphorylation	FLT3 KDR FGF5 KIT CSF1R CCL19 HEG1 GAS6 TDGF1 MARCO KIRREL2 OCLN THPO TNFRSF10B PILRB
	0.00459632	19	1964	2.48712	GO:0006508 proteolysis	SERPIND1 SERPINC1 PLG SPINK2 CTRL CELA3A CTRC SERPINA9 F11 MEP1A KLKB1 GAS6 ITIH4 IL1R2 XPNPEP2 WFIKKN1 KLK13 CNTN2 FASLG
	0.00459632	7	298	6.03902	GO:0034612 response to tumor necrosis factor	CCL19 CXCL16 GAS6 TDGF1 TNFRSF17 EDA2R VCAM1
	0.004706	12	892	3.45861	GO:0006954 inflammatory response	CXCL13 CCL19 ITIH4 IL1R2 NT5E IGFBP4 SCGB1A1 KIT VCAM1 KLKB1 CSF1R ZP3
	0.004706	18	1806	2.56236	GO:0048870 cell motility	KDR FGF5 ITGB7 CXCL13 KIT CXCL16 CCL19 SLURP1 VCAM1 GAS6 L1CAM TDGF1 PLG CSF1R CNTN2 GP1BA CEACAM6 ZP3
	0.004706	18	1806	2.56236	GO:0051674 localization of cell	KDR FGF5 ITGB7 CXCL13 KIT CXCL16 CCL19 SLURP1 VCAM1 GAS6 L1CAM TDGF1 PLG CSF1R CNTN2 GP1BA CEACAM6 ZP3
	0.00472747	17	1645	2.65686	GO:0009967 positive regulation of signal transduction	THPO FASLG EDA2R KIT ESM1 CCL19 KDR GAS6 TDGF1 MARCO SRPX KLB IGFBP4 CSF1R CNTN2 TNFRSF10B FLT3
	0.00479634	13	1038	3.21982	GO:2000145 regulation of cell motility	FGF5 KIT CXCL16 SLURP1 KDR CXCL13 CCL19 GAS6 TDGF1 CSF1R GP1BA CEACAM6 ZP3
	0.00492319	13	1042	3.20746	GO:0048534 hematopoietic or lymphoid organ development	THPO FLT3 KDR KIT CSF1R VCAM1 GP1BA FLT3LG CR2 GAS6 TNFRSF11B CRIP2 CCL19
	0.00494818	3	29	26.5955	GO:0035855 megakaryocyte development	GP1BA THPO KIT
	0.00503098	17	1660	2.63285	GO:0009719 response to endogenous stimulus	WFIKKN1 KLB FGF5 PKLR CXCL13 CCL19 TDGF1 FLT3 KDR SCGB1A1 KIT TNFRSF11B MZB1 DSG4 NEFL VCAM1 GALNT3
	0.00536797	9	528	4.38221	GO:0033674 positive regulation of kinase activity	FLT3 KDR KIT CSF1R CCL19 GAS6 TDGF1 TNFRSF10B PILRB
	0.00595264	8	422	4.87374	GO:0050878 regulation of body fluid levels	GP1BA F11 PLG KLKB1 SERPIND1 SERPINC1 HEG1 GAS6
	0.00606148	12	928	3.32444	GO:0046649 lymphocyte activation	CD84 CD48 FLT3 CD244 KIT MZB1 VCAM1 CR2 CCL19 GAS6 SCGB1A1 ZP3
	0.00676748	13	1085	3.08034	GO:0040012 regulation of locomotion	FGF5 KIT CXCL16 SLURP1 KDR CXCL13 CCL19 GAS6 TDGF1 CSF1R GP1BA CEACAM6 ZP3
	0.00676748	3	33	23.3718	GO:0043552 positive regulation of phosphatidylinositol 3-kinase activity	CCL19 FLT3 KIT
	0.00676748	4	81	12.6958	GO:0061045 negative regulation of wound healing	F11 PLG KLKB1 GP1BA
	0.00684755	13	1089	3.06903	GO:0032101 regulation of response to external stimulus	F11 PLG KDR CXCL13 KLKB1 CCL19 GAS6 GP1BA SERPINC1 NT5E SCGB1A1 CSF1R ZP3
	0.00716043	4	83	12.3899	GO:0048247 lymphocyte chemotaxis	CXCL16 CCL19 CXCL13 GAS6
	0.00716043	5	151	8.51291	GO:0072676 lymphocyte migration	CXCL16 CCL19 CXCL13 GAS6 ITGB7
	0.0073857	17	1735	2.51904	GO:0002682 regulation of immune system process	CD84 HAVCR1 CR2 MZB1 CD244 CXCL13 KIT VCAM1 CCL19 GAS6 ZP3 CD48 SCGB1A1 TNFRSF11B GP1BA CSF1R THPO
	0.0073857	8	443	4.64271	GO:0045860 positive regulation of protein kinase activity	KIT CCL19 GAS6 TDGF1 CSF1R TNFRSF10B PILRB FLT3
	0.0073857	7	335	5.37203	GO:0070663 regulation of leukocyte proliferation	MZB1 VCAM1 SCGB1A1 KIT CSF1R CCL19 ZP3
	0.0073857	22	2609	2.16787	GO:0071310 cellular response to organic substance	THPO FLT3 WFIKKN1 KLB FGF5 PKLR CXCL13 KIT CCL19 KDR GAS6 TDGF1 TNFRSF17 IL1R2 FASLG EDA2R VCAM1 MZB1 DSG4 CSF1R MRC1 GALNT3
	0.0075274	13	1108	3.0164	GO:0002520 immune system development	THPO FLT3 KDR KIT CSF1R VCAM1 GP1BA FLT3LG CR2 GAS6 TNFRSF11B CRIP2 CCL19
	0.0075274	13	1109	3.01368	GO:0051270 regulation of cellular component movement	FGF5 KIT CXCL16 SLURP1 KDR CXCL13 CCL19 GAS6 TDGF1 CSF1R GP1BA CEACAM6 ZP3
	0.00776344	5	156	8.24006	GO:0050921 positive regulation of chemotaxis	KDR CXCL13 CCL19 GAS6 CSF1R
	0.00778848	9	568	4.07361	GO:0010035 response to inorganic substance	KDR NT5E CCL19 PKLR SCGB1A1 KIT VCAM1 TNFRSF11B NEFL
	0.00790143	11	831	3.40312	GO:0030162 regulation of proteolysis	SERPIND1 SERPINC1 SPINK2 SERPINA9 GAS6 ITIH4 IL1R2 WFIKKN1 CNTN2 FASLG KLKB1
	0.00799081	33	4821	1.75979	GO:0042221 response to chemical	THPO FLT3 WFIKKN1 KLB FGF5 PKLR CXCL13 KIT CXCL16 NFASC CCL19 CNTN2 KDR NT5E GAS6 L1CAM TDGF1 TNFRSF17 SERPIND1 IL1R2 FASLG EDA2R SCGB1A1 VCAM1 TNFRSF11B PRTG MZB1 DSG4 CSF1R MRC1 NEFL ITIH4 GALNT3
	0.00830597	3	37	20.8451	GO:0090218 positive regulation of lipid kinase activity	CCL19 FLT3 KIT
	0.00845379	2	8	64.2725	GO:0035754 B cell chemotaxis	CXCL13 GAS6
	0.00886885	6	250	6.17016	GO:0070374 positive regulation of ERK1 and ERK2 cascade	THPO CCL19 GAS6 MARCO CSF1R KDR
	0.00945448	3	39	19.7761	GO:0050901 leukocyte tethering or rolling	VCAM1 GP1BA ITGB7
	0.0100766	7	359	5.01289	GO:0044403 biological process involved in symbiotic interaction	PLG GAS6 HAVCR1 CR2 ITGB7 CSF1R MRC1
	0.0102969	14	1312	2.74334	GO:0010628 positive regulation of gene expression	CD84 FGF5 CD244 PRG3 KIT GAS6 MZB1 HEG1 CNTN2 CSF1R OCLN CCL19 ZP3 KLKB1
	0.0103373	2	9	57.1311	GO:0007597 blood coagulation intrinsic pathway	GP1BA SERPINC1
	0.0103373	13	1160	2.88118	GO:0051248 negative regulation of protein metabolic process	SERPIND1 SERPINC1 SPINK2 SERPINA9 CD84 PRG3 HEG1 GAS6 ITIH4 IL1R2 KIRREL2 WFIKKN1 OCLN
	0.0103468	6	260	5.93284	GO:0002685 regulation of leukocyte migration	CXCL13 CCL19 GAS6 GP1BA CSF1R ZP3
	0.0106251	5	172	7.47354	GO:0007156 homophilic cell adhesion via plasma membrane adhesion molecules	CNTN2 L1CAM DSG4 CEACAM6 CD84
	0.0106251	8	480	4.28483	GO:0052548 regulation of endopeptidase activity	SERPIND1 SERPINC1 SPINK2 SERPINA9 GAS6 ITIH4 WFIKKN1 FASLG
	0.0106251	4	97	10.6016	GO:1903035 negative regulation of response to wounding	F11 PLG KLKB1 GP1BA
	0.0112767	6	266	5.79902	GO:0016485 protein processing	F11 MEP1A KLKB1 IL1R2 KLK13 CNTN2
	0.0112841	5	175	7.34543	GO:0002687 positive regulation of leukocyte migration	CXCL13 CCL19 GAS6 CSF1R ZP3
	0.0113024	17	1830	2.38827	GO:0010647 positive regulation of cell communication	THPO FASLG EDA2R KIT ESM1 CCL19 KDR GAS6 TDGF1 MARCO SRPX KLB IGFBP4 CSF1R CNTN2 TNFRSF10B FLT3
	0.0114381	2	10	51.418	GO:0002318 myeloid progenitor cell differentiation	KIT FLT3
	0.0114381	19	2190	2.23046	GO:0006955 immune response	CR2 CD244 CXCL13 CCL19 CLEC4C CD84 KIT CXCL16 ZP3 TDGF1 MARCO TNFRSF17 CD48 FASLG PRG3 CSF1R MRC1 CRISP3 IL1R2
	0.0114381	17	1836	2.38046	GO:0023056 positive regulation of signaling	THPO FASLG EDA2R KIT ESM1 CCL19 KDR GAS6 TDGF1 MARCO SRPX KLB IGFBP4 CSF1R CNTN2 TNFRSF10B FLT3
	0.0114381	15	1504	2.56406	GO:0032270 positive regulation of cellular protein metabolic process	FGF5 KIT KDR CCL19 GAS6 TDGF1 MARCO FLT3 CSF1R CNTN2 FASLG THPO TNFRSF10B PILRB KLKB1
	0.0114381	2	10	51.418	GO:0035701 hematopoietic stem cell migration	GAS6 KIT
	0.0114381	7	374	4.81184	GO:0046651 lymphocyte proliferation	MZB1 CR2 VCAM1 SCGB1A1 FLT3 CCL19 ZP3
	0.0114381	2	10	51.418	GO:2000669 negative regulation of dendritic cell apoptotic process	CCL19 GAS6
	0.0116107	6	272	5.6711	GO:0030595 leukocyte chemotaxis	CXCL13 CXCL16 CCL19 KIT GAS6 CSF1R
	0.0116107	7	378	4.76092	GO:0032943 mononuclear cell proliferation	MZB1 CR2 VCAM1 SCGB1A1 FLT3 CCL19 ZP3
	0.0116107	6	272	5.6711	GO:0071356 cellular response to tumor necrosis factor	CCL19 GAS6 TDGF1 TNFRSF17 EDA2R VCAM1
	0.0118316	9	622	3.71995	GO:0051347 positive regulation of transferase activity	FLT3 KDR KIT CSF1R CCL19 GAS6 TDGF1 TNFRSF10B PILRB
	0.0119755	3	45	17.1393	GO:0002920 regulation of humoral immune response	CR2 ZP3 CXCL13
	0.0123855	5	183	7.02431	GO:0046718 viral entry into host cell	GAS6 HAVCR1 CR2 ITGB7 MRC1
	0.0124183	21	2582	2.09097	GO:0050790 regulation of catalytic activity	SERPIND1 SERPINC1 FLT3 SPINK2 KDR KIT SERPINA9 CCL19 CSF1R HEG1 GAS6 TDGF1 ITIH4 WFIKKN1 SCGB1A1 GUCA2A PINLYP FASLG CXCL13 TNFRSF10B PILRB
	0.0131521	9	634	3.64954	GO:0006897 endocytosis	MARCO HAVCR1 MRC1 LGALS3BP MFGE8 SSC4D CXCL16 CNTN2 CCL19
	0.0134338	8	509	4.04071	GO:0052547 regulation of peptidase activity	SERPIND1 SERPINC1 SPINK2 SERPINA9 GAS6 ITIH4 WFIKKN1 FASLG
	0.013462	4	108	9.52185	GO:0002690 positive regulation of leukocyte chemotaxis	CXCL13 CCL19 GAS6 CSF1R
	0.013462	12	1064	2.89951	GO:0031401 positive regulation of protein modification process	FGF5 KIT KDR CCL19 GAS6 TDGF1 MARCO FLT3 CSF1R THPO TNFRSF10B PILRB
	0.0136647	5	189	6.80132	GO:0034341 response to interferon-gamma	CCL19 CXCL16 TDGF1 FASLG MRC1
	0.0136647	3	48	16.0681	GO:0098751 bone cell development	GP1BA THPO KIT
	0.0138012	11	922	3.06723	GO:0001817 regulation of cytokine production	CD84 CD244 PRG3 KIT GAS6 IL1R2 SCGB1A1 HEG1 CSF1R CCL19 ZP3
	0.0138012	5	190	6.76552	GO:0044409 entry into host	GAS6 HAVCR1 CR2 ITGB7 MRC1
	0.0139179	12	1073	2.87519	GO:0032269 negative regulation of cellular protein metabolic process	SERPIND1 SERPINC1 SPINK2 SERPINA9 PRG3 HEG1 GAS6 ITIH4 IL1R2 KIRREL2 WFIKKN1 OCLN
	0.0139363	9	645	3.5873	GO:0002250 adaptive immune response	CR2 TNFRSF17 CD84 CD48 CD244 CLEC4C CCL19 ZP3 CXCL13
	0.0143262	11	930	3.04085	GO:0001816 cytokine production	CD84 CD244 PRG3 KIT GAS6 IL1R2 SCGB1A1 HEG1 CSF1R CCL19 ZP3
	0.0143262	7	400	4.49907	GO:0051346 negative regulation of hydrolase activity	SERPIND1 SERPINC1 SPINK2 SERPINA9 GAS6 ITIH4 WFIKKN1
	0.0143262	16	1728	2.38046	GO:0051707 response to other organism	CXCL13 CCL19 CLEC4C CXCL16 TDGF1 MARCO CD84 THPO CR2 FASLG CD244 SCGB1A1 VCAM1 CSF1R MRC1 CRISP3
	0.0143641	16	1731	2.37634	GO:0043207 response to external biotic stimulus	CXCL13 CCL19 CLEC4C CXCL16 TDGF1 MARCO CD84 THPO CR2 FASLG CD244 SCGB1A1 VCAM1 CSF1R MRC1 CRISP3
	0.0148299	6	293	5.26464	GO:0098742 cell-cell adhesion via plasma-membrane adhesion molecules	CEACAM6 CNTN2 L1CAM VCAM1 DSG4 CD84
	0.0166097	2	13	39.5523	GO:0032536 regulation of cell projection size	CNTN2 NEFL
	0.0166097	12	1102	2.79953	GO:0045087 innate immune response	CCL19 CLEC4C CXCL16 TDGF1 MARCO CD84 CR2 FASLG CD244 CSF1R MRC1 CRISP3
	0.0174237	22	2867	1.97279	GO:0009653 anatomical structure morphogenesis	KDR FGF5 SCGB3A1 NFASC ESM1 CNTN2 FASLG L1CAM MFGE8 DMP1 KIT TNFRSF11B PRTG HEG1 CSF1R GP1BA NEFL ITGB7 TDGF1 SPINK2 ZP3 CXCL13
	0.0176639	3	54	14.2828	GO:0061756 leukocyte adhesion to vascular endothelial cell	VCAM1 GP1BA ITGB7
	0.0184752	12	1119	2.757	GO:0002684 positive regulation of immune system process	HAVCR1 CR2 CD84 CD244 CXCL13 KIT VCAM1 CCL19 GAS6 ZP3 MZB1 CSF1R
	0.0184752	5	207	6.2099	GO:0070665 positive regulation of leukocyte proliferation	VCAM1 KIT CSF1R CCL19 ZP3
	0.0184886	2	14	36.7271	GO:0097048 dendritic cell apoptotic process	CCL19 GAS6
	0.0184886	2	14	36.7271	GO:2000344 positive regulation of acrosome reaction	ZP3 PLB1
	0.0184886	2	14	36.7271	GO:2000668 regulation of dendritic cell apoptotic process	CCL19 GAS6
	0.0188011	5	209	6.15048	GO:0050731 positive regulation of peptidyl-tyrosine phosphorylation	GAS6 TDGF1 CSF1R KIT FLT3
	0.0188419	10	826	3.11247	GO:0043549 regulation of kinase activity	FLT3 KDR KIT CSF1R CCL19 HEG1 GAS6 TDGF1 TNFRSF10B PILRB
	0.0188419	15	1618	2.3834	GO:0051247 positive regulation of protein metabolic process	FGF5 KIT KDR CCL19 GAS6 TDGF1 MARCO FLT3 CSF1R CNTN2 FASLG THPO TNFRSF10B PILRB KLKB1
	0.0188419	28	4103	1.75445	GO:0065008 regulation of biological quality	HEPH GP1BA F11 MEP1A FASLG PLG KDR CXCL13 CTRC KLKB1 CCL19 HEG1 TNFRSF17 SERPIND1 SERPINC1 TTR NT5E SCGB1A1 KIT PLB1 TNFRSF11B CSF1R GAS6 CNTN2 NEFL OCLN FLT3 L1CAM
	0.0189807	4	124	8.29322	GO:0043406 positive regulation of MAP kinase activity	KIT TDGF1 CCL19 FLT3
	0.0189807	12	1130	2.73016	GO:0051241 negative regulation of multicellular organismal process	CD84 F11 FASLG PLG CXCL13 KLKB1 GAS6 GP1BA IL1R2 SCGB1A1 TNFRSF11B PRTG
	0.0200568	10	835	3.07892	GO:0043086 negative regulation of catalytic activity	SERPIND1 SERPINC1 SPINK2 SERPINA9 HEG1 GAS6 ITIH4 WFIKKN1 SCGB1A1 PINLYP
	0.0200576	3	58	13.2978	GO:0001541 ovarian follicle development	KDR KIT ZP3
	0.0208265	15	1641	2.35	GO:0031399 regulation of protein modification process	FGF5 KIT KDR CCL19 HEG1 GAS6 TDGF1 MARCO FLT3 KIRREL2 CSF1R OCLN THPO TNFRSF10B PILRB
	0.0208265	3	59	13.0724	GO:0043551 regulation of phosphatidylinositol 3-kinase activity	CCL19 FLT3 KIT
	0.0214214	9	702	3.29602	GO:0045859 regulation of protein kinase activity	KIT CCL19 HEG1 GAS6 TDGF1 CSF1R TNFRSF10B PILRB FLT3
	0.0214227	6	323	4.77566	GO:0002699 positive regulation of immune effector process	CD84 CD244 KIT MZB1 CCL19 ZP3
	0.0215007	5	219	5.86963	GO:0052126 movement in host environment	GAS6 HAVCR1 CR2 ITGB7 MRC1
	0.0215475	4	130	7.91046	GO:0002526 acute inflammatory response	ITIH4 VCAM1 ZP3 KLKB1
	0.0233439	3	62	12.4398	GO:0043277 apoptotic cell clearance	GAS6 MARCO MFGE8
	0.024033	3	63	12.2424	GO:0006911 phagocytosis engulfment	HAVCR1 MARCO MFGE8
	0.024033	3	63	12.2424	GO:0035924 cellular response to vascular endothelial growth factor stimulus	KDR FLT3 VCAM1
	0.024033	26	3774	1.77115	GO:0048513 animal organ development	THPO FLT3 KDR FGF5 KIT NFASC HEG1 CSF1R TDGF1 CRYBB2 VCAM1 GP1BA FLT3LG CR2 GAS6 FASLG PLG OMD DMP1 TNFRSF11B DSG4 CRIP2 CNTN2 NEFL CCL19 ZP3
	0.0245279	2	17	30.2459	GO:0072378 blood coagulation fibrin clot formation	GP1BA SERPINC1
	0.0252079	15	1684	2.28999	GO:0006468 protein phosphorylation	FGF5 KIT KDR CCL19 HEG1 CSF1R GAS6 TDGF1 MARCO FLT3 KIRREL2 OCLN THPO TNFRSF10B PILRB
	0.0252079	6	337	4.57727	GO:0070372 regulation of ERK1 and ERK2 cascade	THPO CCL19 GAS6 MARCO CSF1R KDR
	0.0254938	4	138	7.45188	GO:0002244 hematopoietic progenitor cell differentiation	KDR KIT CSF1R FLT3
	0.0254938	7	459	3.92076	GO:0002697 regulation of immune effector process	CR2 CD84 CD244 KIT MZB1 CCL19 ZP3
	0.0254938	3	65	11.8657	GO:2000351 regulation of endothelial cell apoptotic process	FASLG KDR GAS6
	0.0262135	4	140	7.34543	GO:0002688 regulation of leukocyte chemotaxis	CXCL13 CCL19 GAS6 CSF1R
	0.0262135	6	342	4.51035	GO:0051604 protein maturation	F11 MEP1A KLKB1 IL1R2 KLK13 CNTN2
	0.0262135	2	18	28.5655	GO:0060046 regulation of acrosome reaction	ZP3 PLB1
	0.0262135	13	1355	2.46655	GO:0098542 defense response to other organism	CCL19 CLEC4C CXCL13 CXCL16 TDGF1 MARCO CD84 CR2 FASLG CD244 CSF1R MRC1 CRISP3
	0.026689	4	141	7.29333	GO:0032649 regulation of interferon-gamma production	CD244 GAS6 SCGB1A1 ZP3
	0.0270968	4	142	7.24197	GO:0032609 interferon-gamma production	CD244 GAS6 SCGB1A1 ZP3
	0.0270968	5	236	5.44682	GO:0071902 positive regulation of protein serine/threonine kinase activity	KIT TDGF1 CSF1R CCL19 FLT3
	0.0273359	8	600	3.42787	GO:0045785 positive regulation of cell adhesion	KDR VCAM1 DMP1 GP1BA CEACAM6 CXCL13 CCL19 ZP3
	0.0275965	3	68	11.3422	GO:0097028 dendritic cell differentiation	GAS6 FLT3 CCL19
	0.0283322	3	69	11.1778	GO:0030219 megakaryocyte differentiation	GP1BA THPO KIT
	0.0283322	3	69	11.1778	GO:0045576 mast cell activation	HAVCR1 CD84 KIT
	0.0283322	5	240	5.35604	GO:0051701 biological process involved in interaction with host	GAS6 HAVCR1 CR2 ITGB7 MRC1
	0.0286508	5	241	5.33382	GO:0050920 regulation of chemotaxis	KDR CXCL13 CCL19 GAS6 CSF1R
	0.0292216	3	70	11.0181	GO:0072577 endothelial cell apoptotic process	FASLG KDR GAS6
	0.0297237	6	355	4.34518	GO:0030198 extracellular matrix organization	DMP1 PLG TNFRSF11B VWA1 GAS6 ADAMTSL5
	0.0299905	6	356	4.33298	GO:0043062 extracellular structure organization	DMP1 PLG TNFRSF11B VWA1 GAS6 ADAMTSL5
	0.030147	5	245	5.24673	GO:0007411 axon guidance	NFASC CNTN2 L1CAM PRTG CSF1R
	0.0302492	8	616	3.33883	GO:0022407 regulation of cell-cell adhesion	VCAM1 SCGB1A1 GP1BA CEACAM6 CXCL13 CCL19 ZP3 PLG
	0.0302492	16	1916	2.14689	GO:0042592 homeostatic process	HEPH GP1BA FASLG CXCL13 CTRC CCL19 TNFRSF17 PLG KDR NT5E KIT TNFRSF11B GAS6 OCLN FLT3 CSF1R
	0.0302492	5	246	5.2254	GO:0097485 neuron projection guidance	NFASC CNTN2 L1CAM PRTG CSF1R
	0.0302901	3	72	10.7121	GO:0043550 regulation of lipid kinase activity	CCL19 FLT3 KIT
	0.0302901	6	359	4.29677	GO:0045229 external encapsulating structure organization	DMP1 PLG TNFRSF11B VWA1 GAS6 ADAMTSL5
	0.0302901	3	72	10.7121	GO:0099024 plasma membrane invagination	HAVCR1 MARCO MFGE8
	0.0307526	8	620	3.31729	GO:0001819 positive regulation of cytokine production	CD84 CD244 PRG3 KIT HEG1 CSF1R CCL19 ZP3
	0.0307526	6	361	4.27296	GO:0070371 ERK1 and ERK2 cascade	THPO CCL19 GAS6 MARCO CSF1R KDR
	0.0308694	11	1071	2.64051	GO:0000902 cell morphogenesis	NFASC CNTN2 KDR L1CAM KIT PRTG HEG1 CSF1R GP1BA NEFL ITGB7
	0.0308694	9	765	3.02459	GO:0001944 vasculature development	KDR ESM1 TDGF1 FASLG KIT PLG MFGE8 HEG1 CXCL13
	0.0308694	3	73	10.5653	GO:0042531 positive regulation of tyrosine phosphorylation of STAT protein	CSF1R KIT FLT3
	0.0315363	2	21	24.4848	GO:2001026 regulation of endothelial cell chemotaxis	KDR CXCL13
	0.0321436	13	1409	2.37201	GO:0071495 cellular response to endogenous stimulus	WFIKKN1 KLB FGF5 PKLR CXCL13 TDGF1 FLT3 KDR KIT MZB1 DSG4 VCAM1 GALNT3
	0.0329087	5	254	5.06082	GO:0007160 cell-matrix adhesion	ITGB7 KDR VCAM1 L1CAM CEACAM6
	0.0331946	10	927	2.77335	GO:0030155 regulation of cell adhesion	PLG KDR VCAM1 SCGB1A1 DMP1 GP1BA CEACAM6 CXCL13 CCL19 ZP3
	0.0333874	4	156	6.59205	GO:0030183 B cell differentiation	FLT3 KIT VCAM1 CR2
	0.0333874	23	3300	1.79184	GO:0070887 cellular response to chemical stimulus	THPO FLT3 WFIKKN1 KLB FGF5 PKLR CXCL13 KIT CXCL16 CCL19 KDR GAS6 TDGF1 TNFRSF17 IL1R2 FASLG EDA2R VCAM1 MZB1 DSG4 CSF1R MRC1 GALNT3
	0.0345773	4	158	6.5086	GO:0007584 response to nutrient	GAS6 PKLR VCAM1 TNFRSF11B
	0.0345773	3	77	10.0165	GO:0070613 regulation of protein processing	IL1R2 CNTN2 KLKB1
	0.0355249	6	376	4.1025	GO:0032496 response to lipopolysaccharide	CXCL13 THPO FASLG SCGB1A1 VCAM1 MRC1
	0.0358524	9	788	2.93631	GO:0050865 regulation of cell activation	CD84 HAVCR1 MZB1 GP1BA VCAM1 GAS6 SCGB1A1 CCL19 ZP3
	0.0361148	2	23	22.3556	GO:0002320 lymphoid progenitor cell differentiation	KIT FLT3
	0.0363774	7	507	3.54956	GO:1903131 mononuclear cell differentiation	FLT3 KIT VCAM1 CR2 GAS6 CCL19 CSF1R
	0.0366085	7	508	3.54258	GO:0055074 calcium ion homeostasis	GP1BA FASLG CXCL13 CTRC CCL19 KDR NT5E
	0.0372268	3	80	9.64087	GO:0034113 heterotypic cell-cell adhesion	VCAM1 CEACAM6 ITGB7
	0.0372268	3	80	9.64087	GO:1903317 regulation of protein maturation	IL1R2 CNTN2 KLKB1
	0.038128	8	653	3.14965	GO:0002521 leukocyte differentiation	FLT3 KIT CSF1R VCAM1 CR2 GAS6 TNFRSF11B CCL19
	0.038128	3	81	9.52185	GO:0008543 fibroblast growth factor receptor signaling pathway	KLB FGF5 GALNT3
	0.038128	3	81	9.52185	GO:0010324 membrane invagination	HAVCR1 MARCO MFGE8
	0.038128	12	1280	2.41022	GO:0043085 positive regulation of catalytic activity	FLT3 KDR KIT CCL19 CSF1R GAS6 TDGF1 GUCA2A FASLG CXCL13 TNFRSF10B PILRB
	0.038265	29	4617	1.61482	GO:0048731 system development	THPO FLT3 KDR KIT NFASC ESM1 HEG1 CSF1R CNTN2 TDGF1 CRYBB2 VCAM1 GP1BA FLT3LG CR2 FASLG GAS6 L1CAM PLG WFIKKN1 FGF5 MFGE8 TNFRSF11B PRTG CRIP2 NEFL CCL19 ZP3 CXCL13
	0.038265	10	956	2.68922	GO:0051338 regulation of transferase activity	FLT3 KDR KIT CSF1R CCL19 HEG1 GAS6 TDGF1 TNFRSF10B PILRB
	0.038265	4	165	6.23248	GO:0071346 cellular response to interferon-gamma	CCL19 TDGF1 FASLG MRC1
	0.0388662	16	1994	2.06291	GO:0016310 phosphorylation	FLT3 KDR FGF5 PKLR KIT CSF1R CCL19 HEG1 GAS6 TDGF1 MARCO KIRREL2 OCLN THPO TNFRSF10B PILRB
	0.0401019	5	272	4.72592	GO:0006909 phagocytosis	HAVCR1 GAS6 MARCO SRPX MFGE8
	0.0401019	2	25	20.5672	GO:0010623 programmed cell death involved in cell development	FASLG KIT
	0.0405228	11	1128	2.50708	GO:0051336 regulation of hydrolase activity	SERPIND1 SERPINC1 SPINK2 SERPINA9 CCL19 GAS6 ITIH4 WFIKKN1 FASLG CXCL13 KIT
	0.0408499	5	274	4.69142	GO:0006898 receptor-mediated endocytosis	MRC1 MARCO CXCL16 CNTN2 CCL19
	0.0410566	7	525	3.42787	GO:0007159 leukocyte cell-cell adhesion	NT5E VCAM1 SCGB1A1 GP1BA ITGB7 CCL19 ZP3
	0.0415802	3	85	9.07376	GO:0042509 regulation of tyrosine phosphorylation of STAT protein	CSF1R KIT FLT3
	0.0420962	2	26	19.7761	GO:0002544 chronic inflammatory response	VCAM1 CXCL13
	0.0420962	2	26	19.7761	GO:0033622 integrin activation	MZB1 CXCL13
	0.0420962	5	277	4.64061	GO:0050730 regulation of peptidyl-tyrosine phosphorylation	GAS6 TDGF1 CSF1R KIT FLT3
	0.0422646	3	86	8.96825	GO:0072678 T cell migration	CXCL16 CXCL13 ITGB7
	0.0429889	6	400	3.85635	GO:0002237 response to molecule of bacterial origin	CXCL13 THPO FASLG SCGB1A1 VCAM1 MRC1
	0.0429889	13	1483	2.25365	GO:2000026 regulation of multicellular organismal development	KDR FASLG GAS6 OMD DMP1 KIT TNFRSF11B PRTG NEFL THPO CCL19 L1CAM CXCL13
	0.0430956	3	87	8.86517	GO:0014068 positive regulation of phosphatidylinositol 3-kinase signaling	KDR FLT3 KIT
	0.0430956	6	401	3.84673	GO:0071900 regulation of protein serine/threonine kinase activity	KIT HEG1 TDGF1 CSF1R CCL19 FLT3
	0.0439155	3	88	8.76443	GO:0007260 tyrosine phosphorylation of STAT protein	CSF1R KIT FLT3
	0.0439155	2	27	19.0437	GO:0010954 positive regulation of protein processing	CNTN2 KLKB1
	0.0439155	2	27	19.0437	GO:0035584 calcium-mediated signaling using intracellular calcium source	VCAM1 KDR
	0.0442054	5	283	4.54222	GO:0042113 B cell activation	FLT3 KIT MZB1 VCAM1 CR2
	0.0443126	6	405	3.80874	GO:0018108 peptidyl-tyrosine phosphorylation	KDR CSF1R GAS6 TDGF1 FLT3 KIT
	0.0446929	3	89	8.66595	GO:0045123 cellular extravasation	VCAM1 GP1BA ITGB7
	0.0448434	6	407	3.79002	GO:0018212 peptidyl-tyrosine modification	KDR CSF1R GAS6 TDGF1 FLT3 KIT
	0.0448434	15	1857	2.07665	GO:1902531 regulation of intracellular signal transduction	THPO FASLG EDA2R KIT CCL19 KDR GAS6 TDGF1 MARCO KLB IGFBP4 CSF1R TNFRSF10B HEG1 FLT3
	0.0450158	4	178	5.7773	GO:0008037 cell recognition	CNTN2 ZP3 MFGE8 CCL19
	0.0455541	2	28	18.3636	GO:0002407 dendritic cell chemotaxis	CCL19 GAS6
	0.0455541	2	28	18.3636	GO:0031639 plasminogen activation	F11 KLKB1
	0.0455541	2	28	18.3636	GO:0035767 endothelial cell chemotaxis	KDR CXCL13
	0.0455732	17	2239	1.952	GO:0048468 cell development	NFASC CNTN2 ZP3 GP1BA THPO L1CAM FASLG WFIKKN1 SPINK2 KDR KIT PRTG HEG1 CSF1R NEFL ITGB7 CCL19
	0.046104	3	91	8.47549	GO:0061515 myeloid cell development	GP1BA THPO KIT
	0.0466537	4	181	5.68154	GO:0097696 receptor signaling pathway via STAT	KIT THPO CSF1R FLT3
	0.0479407	14	1695	2.12346	GO:0016192 vesicle-mediated transport	MARCO HAVCR1 MRC1 CD84 GAS6 ZP3 SRPX LGALS3BP MFGE8 SSC4D CXCL16 CNTN2 KIT CCL19
	0.0479407	2	29	17.7303	GO:1903319 positive regulation of protein maturation	CNTN2 KLKB1
	0.0483242	7	552	3.2602	GO:0032103 positive regulation of response to external stimulus	PLG KDR CXCL13 CCL19 GAS6 CSF1R ZP3
GO: Cellular Components	2.07515e-19	60	4673	3.30096	GO:0005576 extracellular region	ITIH4 F11 CRISP3 SERPIND1 LGALS3BP MEP1A GALNT3 CD48 CR2 SERPINC1 TTR XPNPEP2 PLG SLURP1 OMD NT5E ITGB7 MFGE8 PKLR SCGB1A1 SCGB3A1 VCAM1 KLKB1 PRTG VWA1 GAS6 C6orf58 GP1BA THPO FLT3LG FGF5 IGFBP4 CELA3A CXCL13 CXCL16 SERPINA9 MZB1 CCL19 TDGF1 TNFRSF11B CEACAM6 FASLG CTRL KIT IL1R2 WFIKKN1 SPINK2 KDR SSC4D DMP1 ESM1 KLK13 HEG1 ADAMTSL5 ZP3 GUCA2A PINLYP TNFRSF6B PRG3 CTRC
	2.71819e-13	46	3577	3.30616	GO:0005615 extracellular space	ITIH4 F11 CRISP3 SERPIND1 LGALS3BP MEP1A GALNT3 CD48 CR2 SERPINC1 TTR XPNPEP2 PLG SLURP1 OMD NT5E ITGB7 MFGE8 PKLR SCGB1A1 SCGB3A1 VCAM1 KLKB1 PRTG VWA1 GAS6 C6orf58 GP1BA FLT3LG FGF5 IGFBP4 CELA3A CXCL13 CXCL16 SERPINA9 CCL19 CEACAM6 FASLG CTRL KIT TNFRSF11B TDGF1 THPO KLK13 ZP3 TNFRSF6B
	6.9493e-11	24	1050	5.87634	GO:0009986 cell surface	NT5E GP1BA L1CAM CD84 CEACAM6 FLT3LG HAVCR1 CD48 TNFRSF10B CD244 CLEC4C TDGF1 PLG ITGB7 VCAM1 SRPX FASLG KDR MFGE8 KIT HEG1 CSF1R CNTN2 MRC1
	5.05111e-08	16	603	6.82162	GO:0030312 external encapsulating structure	ITIH4 SRPX LGALS3BP SERPINC1 PLG MFGE8 PRG3 VWA1 ZP3 L1CAM DMP1 GP1BA OMD TNFRSF11B ADAMTSL5 CRISP3
	5.05111e-08	16	602	6.83295	GO:0031012 extracellular matrix	ITIH4 SRPX LGALS3BP SERPINC1 PLG MFGE8 PRG3 VWA1 ZP3 L1CAM DMP1 GP1BA OMD TNFRSF11B ADAMTSL5 CRISP3
	8.06101e-07	13	459	7.28141	GO:0009897 external side of plasma membrane	CD84 CD48 CD244 GP1BA CLEC4C PLG VCAM1 FASLG KDR NT5E MFGE8 KIT HEG1
	1.17475e-06	40	4466	2.30264	GO:0031982 vesicle	ITIH4 F11 SERPIND1 LGALS3BP MEP1A GALNT3 CD48 CR2 SERPINC1 TTR XPNPEP2 PLG SLURP1 OMD NT5E ITGB7 MFGE8 PKLR SCGB1A1 SCGB3A1 VCAM1 KLKB1 VWA1 GAS6 C6orf58 GP1BA KLK13 OCLN CRISP3 FASLG SPINK2 KDR MRC1 KIT MARCO CEACAM6 FLT3 PRG3 NFASC CLEC4C
	2.41893e-06	27	2343	2.96262	GO:0043230 extracellular organelle	ITIH4 F11 SERPIND1 LGALS3BP MEP1A GALNT3 CD48 CR2 SERPINC1 TTR XPNPEP2 PLG SLURP1 OMD NT5E ITGB7 MFGE8 PKLR SCGB1A1 SCGB3A1 VCAM1 KLKB1 VWA1 GAS6 C6orf58 GP1BA FASLG
	2.41893e-06	27	2343	2.96262	GO:0065010 extracellular membrane-bounded organelle	ITIH4 F11 SERPIND1 LGALS3BP MEP1A GALNT3 CD48 CR2 SERPINC1 TTR XPNPEP2 PLG SLURP1 OMD NT5E ITGB7 MFGE8 PKLR SCGB1A1 SCGB3A1 VCAM1 KLKB1 VWA1 GAS6 C6orf58 GP1BA FASLG
	2.41893e-06	27	2316	2.99716	GO:0070062 extracellular exosome	ITIH4 F11 SERPIND1 LGALS3BP MEP1A GALNT3 CD48 CR2 SERPINC1 TTR XPNPEP2 PLG SLURP1 OMD NT5E ITGB7 MFGE8 PKLR SCGB1A1 SCGB3A1 VCAM1 KLKB1 VWA1 GAS6 C6orf58 GP1BA FASLG
	2.41893e-06	27	2342	2.96389	GO:1903561 extracellular vesicle	ITIH4 F11 SERPIND1 LGALS3BP MEP1A GALNT3 CD48 CR2 SERPINC1 TTR XPNPEP2 PLG SLURP1 OMD NT5E ITGB7 MFGE8 PKLR SCGB1A1 SCGB3A1 VCAM1 KLKB1 VWA1 GAS6 C6orf58 GP1BA FASLG
	2.35422e-05	11	453	6.2428	GO:0062023 collagen-containing extracellular matrix	ITIH4 SRPX LGALS3BP SERPINC1 PLG MFGE8 PRG3 VWA1 ZP3 L1CAM OMD
	7.84617e-05	9	329	7.03285	GO:0005788 endoplasmic reticulum lumen	FLT3 MZB1 VWA1 SERPIND1 SERPINC1 MFGE8 IGFBP4 DMP1 GAS6
	7.84617e-05	15	987	3.90714	GO:0030141 secretory granule	KLK13 CRISP3 SPINK2 MFGE8 SCGB1A1 KIT ITIH4 CEACAM6 LGALS3BP TTR PLG PRG3 NFASC GAS6 CLEC4C
	9.06124e-05	13	757	4.41502	GO:0098552 side of membrane	CD84 CD48 CD244 GP1BA CLEC4C PLG VCAM1 FASLG KDR NT5E MFGE8 KIT HEG1
	0.000105338	7	188	9.5725	GO:0031225 anchored component of membrane	GP1BA CEACAM6 CNTN2 CD48 XPNPEP2 NT5E TDGF1
	0.00045292	15	1165	3.31017	GO:0099503 secretory vesicle	KLK13 CRISP3 SPINK2 MFGE8 SCGB1A1 KIT ITIH4 CEACAM6 LGALS3BP TTR PLG PRG3 NFASC GAS6 CLEC4C
	0.000615402	20	1978	2.59949	GO:0031226 intrinsic component of plasma membrane	ICAM2 FLT3 KIRREL2 KDR KIT VCAM1 CSF1R GP1BA ITGB7 CNTN2 EDA2R NFASC PILRB MARCO CD84 MEP1A CD48 FASLG CD300C MRC1
	0.000988745	8	373	5.51399	GO:0031983 vesicle lumen	FASLG ITIH4 CRISP3 LGALS3BP TTR PLG PRG3 GAS6
	0.000988745	8	371	5.54372	GO:0060205 cytoplasmic vesicle lumen	FASLG ITIH4 CRISP3 LGALS3BP TTR PLG PRG3 GAS6
	0.00244166	8	429	4.79422	GO:0043235 receptor complex	FLT3 KDR KIT CSF1R GP1BA CR2 ITGB7 TNFRSF11B
	0.00273627	18	1894	2.4433	GO:0005887 integral component of plasma membrane	ICAM2 FLT3 KIRREL2 KDR KIT VCAM1 CSF1R GP1BA ITGB7 EDA2R NFASC PILRB MARCO CD84 MEP1A FASLG CD300C MRC1
	0.00485786	7	368	4.8903	GO:0034774 secretory granule lumen	ITIH4 CRISP3 LGALS3BP TTR PLG PRG3 GAS6
	0.00850087	22	2849	1.98525	GO:0031410 cytoplasmic vesicle	KLK13 OCLN CRISP3 SPINK2 KDR VCAM1 MRC1 FASLG MFGE8 SCGB1A1 KIT MARCO ITIH4 CEACAM6 LGALS3BP TTR FLT3 PLG PRG3 NFASC GAS6 CLEC4C
	0.00850087	22	2851	1.98386	GO:0097708 intracellular vesicle	KLK13 OCLN CRISP3 SPINK2 KDR VCAM1 MRC1 FASLG MFGE8 SCGB1A1 KIT MARCO ITIH4 CEACAM6 LGALS3BP TTR FLT3 PLG PRG3 NFASC GAS6 CLEC4C
	0.00970142	2	14	36.7271	GO:0031089 platelet dense granule lumen	ITIH4 LGALS3BP
	0.0122571	2	16	32.1362	GO:0033268 node of Ranvier	NFASC CNTN2
	0.0153464	4	141	7.29333	GO:0072562 blood microparticle	ITIH4 LGALS3BP SERPINC1 PLG
	0.016139	2	19	27.0621	GO:0043194 axon initial segment	NFASC CNTN2
	0.0190626	2	21	24.4848	GO:0042827 platelet dense granule	ITIH4 LGALS3BP
	0.0374875	3	95	8.11863	GO:0005902 microvillus	VCAM1 ICAM2 NFASC
GO: Molecular Functions	1.46944e-09	29	1728	4.31459	GO:0005102 signaling receptor binding	MARCO THPO FLT3LG ICAM2 PILRB PLG CD244 WFIKKN1 KLB FGF5 ITGB7 CXCL13 CXCL16 VCAM1 ESM1 CCL19 GAS6 TDGF1 FASLG TTR SLURP1 MFGE8 SCGB3A1 KDR ZP3 GUCA2A IGFBP4 DMP1 TNFRSF11B
	2.75693e-07	16	626	6.57099	GO:0030545 signaling receptor regulator activity	SLURP1 WFIKKN1 FGF5 CXCL13 CXCL16 CCL19 GAS6 TDGF1 THPO FLT3LG FASLG TTR SCGB3A1 ZP3 GUCA2A TNFRSF11B
	3.89247e-07	15	567	6.80132	GO:0048018 receptor ligand activity	FGF5 CXCL13 CXCL16 CCL19 GAS6 TDGF1 THPO FLT3LG FASLG TTR SLURP1 SCGB3A1 ZP3 GUCA2A TNFRSF11B
	4.04938e-07	15	581	6.63743	GO:0030546 signaling receptor activator activity	SLURP1 FGF5 CXCL13 CXCL16 CCL19 GAS6 TDGF1 THPO FLT3LG FASLG TTR SCGB3A1 ZP3 GUCA2A TNFRSF11B
	7.04554e-05	7	143	12.5848	GO:0019838 growth factor binding	IL1R2 FLT3 WFIKKN1 KLB IGFBP4 CXCL13 KDR
	7.94126e-05	9	290	7.97865	GO:0005125 cytokine activity	CXCL13 CXCL16 CCL19 THPO FLT3LG FASLG SLURP1 SCGB3A1 TNFRSF11B
	0.000111222	6	106	14.5523	GO:0004867 serine-type endopeptidase inhibitor activity	SERPIND1 SERPINC1 SERPINA9 ITIH4 WFIKKN1 SPINK2
	0.000111222	7	164	10.9733	GO:0005178 integrin binding	ICAM2 ITGB7 VCAM1 ESM1 MFGE8 KDR DMP1
	0.000181262	23	2176	2.7174	GO:0098772 molecular function regulator activity	SERPIND1 SERPINC1 SLURP1 WFIKKN1 FGF5 CXCL13 CXCL16 SERPINA9 CCL19 GAS6 GUCA2A TDGF1 ITIH4 THPO FLT3LG FASLG TTR SPINK2 SCGB1A1 SCGB3A1 PINLYP ZP3 TNFRSF11B
	0.000224132	21	1908	2.82961	GO:0038023 signaling receptor activity	IL1R2 FLT3 KDR EDA2R KIT CD300C CSF1R L1CAM MRC1 TNFRSF10B TNFRSF17 CD48 CD244 ITGB7 PRTG CR2 MARCO KLRB1 TNFRSF11B GP1BA TNFRSF6B
	0.000224132	21	1908	2.82961	GO:0060089 molecular transducer activity	IL1R2 FLT3 KDR EDA2R KIT CD300C CSF1R L1CAM MRC1 TNFRSF10B TNFRSF17 CD48 CD244 ITGB7 PRTG CR2 MARCO KLRB1 TNFRSF11B GP1BA TNFRSF6B
	0.000295462	7	203	8.86517	GO:0004866 endopeptidase inhibitor activity	SERPIND1 SERPINC1 SERPINA9 GAS6 ITIH4 WFIKKN1 SPINK2
	0.000305676	7	208	8.65206	GO:0004252 serine-type endopeptidase activity	CTRL CELA3A CTRC PLG F11 KLKB1 KLK13
	0.000305676	7	209	8.61067	GO:0030414 peptidase inhibitor activity	SERPIND1 SERPINC1 SERPINA9 GAS6 ITIH4 WFIKKN1 SPINK2
	0.000385314	7	219	8.21748	GO:0061135 endopeptidase regulator activity	SERPIND1 SERPINC1 SERPINA9 GAS6 ITIH4 WFIKKN1 SPINK2
	0.000429828	7	227	7.92788	GO:0008236 serine-type peptidase activity	CTRL CELA3A CTRC PLG F11 KLKB1 KLK13
	0.000429828	5	92	13.9723	GO:0038024 cargo receptor activity	CXCL16 MRC1 MARCO LGALS3BP SSC4D
	0.000451539	7	231	7.7906	GO:0017171 serine hydrolase activity	CTRL CELA3A CTRC PLG F11 KLKB1 KLK13
	0.000574906	2	3	171.393	GO:0031735 CCR10 chemokine receptor binding	CXCL13 CCL19
	0.00068334	9	442	5.23486	GO:0004857 enzyme inhibitor activity	SERPIND1 SERPINC1 SERPINA9 GAS6 ITIH4 WFIKKN1 SPINK2 SCGB1A1 PINLYP
	0.000695199	4	55	18.6974	GO:0005044 scavenger receptor activity	CXCL16 MARCO LGALS3BP SSC4D
	0.000695199	7	255	7.05737	GO:0061134 peptidase regulator activity	SERPIND1 SERPINC1 SERPINA9 GAS6 ITIH4 WFIKKN1 SPINK2
	0.00110323	10	594	4.32811	GO:0050839 cell adhesion molecule binding	ICAM2 KIRREL2 ITGB7 VCAM1 NFASC ESM1 CNTN2 MFGE8 KDR DMP1
	0.00138807	9	497	4.65555	GO:0004175 endopeptidase activity	MEP1A PLG CTRL CELA3A CTRC F11 KLKB1 KLK13 ADAMTSL5
	0.00157325	4	70	14.6909	GO:0004714 transmembrane receptor protein tyrosine kinase activity	FLT3 KDR KIT CSF1R
	0.00184652	7	307	5.86198	GO:0030246 carbohydrate binding	CLEC4C ZP3 KLRB1 GALNT3 PRG3 CNTN2 MRC1
	0.00280336	2	7	73.4543	GO:0005021 vascular endothelial growth factor-activated receptor activity	KDR FLT3
	0.00316539	10	694	3.70447	GO:0008233 peptidase activity	MEP1A PLG CTRL CELA3A CTRC F11 XPNPEP2 KLKB1 KLK13 ADAMTSL5
	0.00341432	4	89	11.5546	GO:0019199 transmembrane receptor protein kinase activity	FLT3 KDR KIT CSF1R
	0.00390045	4	93	11.0576	GO:0001618 virus receptor activity	HAVCR1 CR2 ITGB7 MRC1
	0.00393077	4	94	10.94	GO:0140272 exogenous protein binding	HAVCR1 CR2 ITGB7 MRC1
	0.00627968	5	187	6.87406	GO:0005201 extracellular matrix structural constituent	PRG3 ZP3 SRPX MFGE8 VWA1
	0.0071179	2	12	42.8483	GO:0004859 phospholipase inhibitor activity	SCGB1A1 PINLYP
	0.00947734	2	14	36.7271	GO:0005035 death receptor activity	TNFRSF10B EDA2R
	0.0120793	2	16	32.1362	GO:0055102 lipase inhibitor activity	SCGB1A1 PINLYP
	0.0123543	3	62	12.4398	GO:0001786 phosphatidylserine binding	HAVCR1 GAS6 MFGE8
	0.0150144	3	67	11.5115	GO:0008009 chemokine activity	CXCL13 CXCL16 CCL19
	0.0222652	4	159	6.46767	GO:0004713 protein tyrosine kinase activity	KDR FLT3 KIT CSF1R
	0.0224545	2	23	22.3556	GO:0017134 fibroblast growth factor binding	KLB CXCL13
	0.0231114	4	163	6.30895	GO:0019955 cytokine binding	IL1R2 WFIKKN1 KIT CSF1R
	0.0261407	14	1646	2.18667	GO:0004888 transmembrane signaling receptor activity	IL1R2 FLT3 KDR KIT CD300C CSF1R L1CAM TNFRSF10B EDA2R MRC1 CR2 MARCO KLRB1 GP1BA
	0.0265825	2	26	19.7761	GO:0005104 fibroblast growth factor receptor binding	KLB FGF5
	0.0335281	3	94	8.205	GO:0072341 modified amino acid binding	HAVCR1 GAS6 MFGE8
	0.0353757	4	189	5.44106	GO:0008201 heparin binding	CXCL13 F11 SERPIND1 SERPINC1
	0.0371822	3	100	7.7127	GO:0008238 exopeptidase activity	MEP1A F11 XPNPEP2
	0.0371822	3	100	7.7127	GO:0042379 chemokine receptor binding	CXCL13 CXCL16 CCL19
	0.0498544	2	38	13.531	GO:0004177 aminopeptidase activity	F11 XPNPEP2
Transcription Factors: TRED	0.0182332	2	13	39.5523	TAL1 target gene	KDR KIT
	0.017779	5	167	7.6973	ETS1 target gene	CSF1R KDR KIT VCAM1 TNFRSF10B
	0.0182332	6	318	4.85075	TFAP2A target gene	GALNT3 GUCA2A KIT L1CAM NT5E THPO
Transcription Factors: TFACT	0.00546646	2	7	73.4543	TCF7 UP target gene	CEACAM6 NT5E
	0.00546646	2	8	64.2725	TCF7 target gene	CEACAM6 NT5E
	0.00345333	6	176	8.76443	CTNNB1 UP target gene	CEACAM6 L1CAM NT5E SERPIND1 TDGF1 TNFRSF11B
	0.00546646	6	218	7.07587	CTNNB1 target gene	CEACAM6 L1CAM NT5E SERPIND1 TDGF1 TNFRSF11B

### Sheet: ST5
Table: Information on proteins identified to candidate cancer genes in NCG database. Highlighed proteins are also in COSMIC.
Group	Component	symbol	PMID	type	organ_system	method	coding_status	cgc_annotation	vogelstein_annotation	saito_annotation	NCG_oncogene
Blood/Hematological	Component 1	AKT2	14993899	Canonical Cancer Driver	Multiple	-	NA	oncogene		Oncogene	1
		AKT2	23619167	WES	Head and neck	Paper-specific	coding	oncogene		Oncogene	1
		AKT2	27311963	WGS-WES	Multiple	OncodriveFML	coding	oncogene		Oncogene	1
		AKT2	27135926	WGS	Gynecologic	Paper-specific	coding	oncogene		Oncogene	1
		AKT2	32494066	Canonical Cancer Driver	Multiple		NA	oncogene		Oncogene	1
		AKT2	22722201	WES	Gynecologic	Greenman-based	coding	oncogene		Oncogene	1
		AKT2	26099045	WGS	Gynecologic	Recurrence-based, Literature-based		coding	oncogene	Oncogene	1
		CD36	21804550	WES	Hematologic and lymphatic	Paper-specific	coding				NA
		CD36	22158541	WES	Hematologic and lymphatic	Recurrence-based	coding				NA
		DBI	27311963	WGS-WES	Multiple	OncodriveFML	coding				NA
		DCTD	26451490	WES	Gynecologic	MutSig	coding				NA
		PTPN6	14993899	Canonical Cancer Driver	Multiple	-	NA	TSG			0
		RAD23B	27311963	WGS-WES	Multiple	OncodriveFML	coding				NA
		SELP	29489754	Pan-cancer	Multiple	MuSiC	coding				NA
		SELP	24390350	Pan-cancer	Multiple	MutSig	coding				NA
		SLC9A3R1	25401301	WES	Urologic	Wood-based	coding				NA
		PDLIM5	27311963	WGS-WES	Multiple	OncodriveFML	coding				NA
		PDAP1	24390350	Pan-cancer	Multiple	MutSig	coding				NA
		IRAK4	28531216	WGS	Core gastrointestinal	Pathscan	coding				NA
		IRAK4	20668451	Gene Panel	Gynecologic	Wood-based	coding				NA
	Component 2	IGF1R	27135926	WGS	Gynecologic	Paper-specific	coding				NA
		IGF1R	27270107	WES	Soft tissue	MutComFocal	coding				NA
		IGF1R	26939876	Gene Panel	Gynecologic	Recurrence-based Paper-specific		coding
		IL7R	29625053	Pan-cancer	Multiple	PanSoftWare	coding	oncogene			1
		IL7R	28256603	WES plus targeted deep resequencing	Head and neck	Literature-based, Paper specific	coding	oncogene			0
		IL7R	14993899	Canonical Cancer Driver	Multiple	-	NA	oncogene			1
		IL7R	27149842	WES	Core gastrointestinal	MutSig	coding	oncogene			1
		IL7R	24390350	Pan-cancer	Multiple	MutSig	coding	oncogene			1
		IL7R	29489755	Pan-cancer	Multiple	GRIN, MutSig	coding	oncogene			0
		IL7R	22237106	WGS	Hematologic and lymphatic	Recurrence-based	coding	oncogene			1
		LAMB1	27311963	WGS-WES	Multiple	OncodriveFML	coding				NA
		LRP1	27063598	WES-Gene Panel	Hematologic and lymphatic	Recurrence-based	coding				NA
		LILRB2	28362259	WGS	Multiple	ncdDetect	noncoding				NA
		LILRB1	21798893	WES	Head and neck	MutSig	coding				NA
		BTN3A2	26998897	WES	Core gastrointestinal	MutSig	coding				NA
		CD300E	27311963	WGS-WES	Multiple	OncodriveFML	coding				NA
Genitourinary cancers	Component 1	TNFRSF17	14993899	Canonical Cancer Driver	Multiple	-	NA	oncogene	fusion
		CSF1R	14993899	Canonical Cancer Driver	Multiple	-	NA	oncogene	Oncogene		1
		CSF1R	23539594	Canonical Cancer Driver	Multiple	-	NA	oncogene	Oncogene		1
		FGF5	25730765	WGS	Hematologic and lymphatic	Recurrence-based	coding				NA
		FLT3	25730765	WGS	Hematologic and lymphatic	Recurrence-based	coding	oncogene	Oncogene		1
		FLT3	29625053	Pan-cancer	Multiple	PanSoftWare	coding	oncogene	Oncogene		1
		FLT3	23634996	WGS-WES	Hematologic and lymphatic	MuSiC	coding	oncogene	Oncogene		1
		FLT3	14993899	Canonical Cancer Driver	Multiple	-	NA	oncogene	Oncogene		1
		FLT3	29489754	Pan-cancer	Multiple	MuSiC	coding	oncogene	Oncogene		1
		FLT3	23334668	WGS-WES	Hematologic and lymphatic	Recurrence-based	coding	oncogene	Oncogene		1
		FLT3	29354286	WGS	Multiple	ncDriver	coding	oncogene	Oncogene		1
		FLT3	20668451	Gene Panel	Thoracic	Wood-based	coding	oncogene	Oncogene		1
		FLT3	24132290	Pan-cancer	Multiple	MuSiC	coding	oncogene	Oncogene		1
		FLT3	24390350	Pan-cancer	Multiple	MutSig	coding	oncogene	Oncogene		1
		FLT3	18987736	WGS	Hematologic and lymphatic	Literature-based	coding	oncogene	Oncogene		1
		FLT3	29489755	Pan-cancer	Multiple	GRIN	MutSig	coding	oncogene	Oncogene
		FLT3	27063598	WES-Gene Panel	Hematologic and lymphatic	Recurrence-based	coding	oncogene	Oncogene		1
		FLT3	27063598	WES-Gene Panel	Hematologic and lymphatic	Recurrence-based	coding	oncogene	Oncogene		1
		FLT3	27311963	WGS-WES	Multiple	OncodriveFML	coding	oncogene	Oncogene		1
		FLT3	25961940	WGS-WES	Hematologic and lymphatic	MutSig	coding	oncogene	Oncogene		1
		FLT3	23539594	Canonical Cancer Driver	Multiple	-	NA	oncogene	Oncogene		1
		FLT3	22817890	WGS	Hematologic and lymphatic	Recurrence-based	coding	oncogene	Oncogene		1
		FLT3	22237106	WGS	Hematologic and lymphatic	Recurrence-based	coding	oncogene	Oncogene		1
		ITGB7	24390350	Pan-cancer	Multiple	MutSig	coding				NA
		KDR	18948947	Gene Panel	Thoracic	MuSiC	coding	oncogene			1
		KDR	28297679	WES	Developmental gastrointestinal	MutSig	coding	oncogene			1
		KDR	14993899	Canonical Cancer Driver	Multiple	-	NA	oncogene			1
		KDR	20668451	Gene Panel	Thoracic	Wood-based	coding	oncogene			1
		KDR	27311963	WGS-WES	Multiple	OncodriveFML	coding	oncogene			1
		KDR	24755198	WES-Gene Panel	Skin	Recurrence-based	coding	oncogene			1
		KIT	29625053	Pan-cancer	Multiple	PanSoftWare	coding	oncogene	Oncogene	Oncogene	1
		KIT	20601955	Gene Panel	Soft tissue	Recurrence-based	coding	oncogene	Oncogene	Oncogene	1
		KIT	23634996	WGS-WES	Hematologic and lymphatic	MuSiC	coding	oncogene	Oncogene	Oncogene	1
		KIT	22976956	Gene Panel	Hematologic and lymphatic	Recurrence-based	coding	oncogene	Oncogene	Oncogene	1
		KIT	14993899	Canonical Cancer Driver	Multiple	-	NA	oncogene	Oncogene	Oncogene	1
		KIT	29489754	Pan-cancer	Multiple	MuSiC	coding	oncogene	Oncogene	Oncogene	1
		KIT	28467829	WGS	Skin	MutSigCV	OncodriveFML	coding	oncogene	Oncogene	Oncogene
		KIT	28296713	WES	Skin	Recurrence-based	coding	oncogene	Oncogene	Oncogene	1
		KIT	24132290	Pan-cancer	Multiple	MuSiC	coding	oncogene	Oncogene	Oncogene	1
		KIT	24390350	Pan-cancer	Multiple	MutSig	coding	oncogene	Oncogene	Oncogene	1
		KIT	25609015	WES	Urologic	MutSig	coding	oncogene	Oncogene	Oncogene	1
		KIT	29230811	WES	Skin	Recurrence-based	coding	oncogene	Oncogene	Oncogene	1
		KIT	29489755	Pan-cancer	Multiple	GRIN	MutSig	coding	oncogene	Oncogene	Oncogene
		KIT	27063598	WES-Gene Panel	Hematologic and lymphatic	Recurrence-based	coding	oncogene	Oncogene	Oncogene	1
		KIT	27311963	WGS-WES	Multiple	OncodriveFML	coding	oncogene	Oncogene	Oncogene	1
		KIT	31320640	WGS-WES	Skin	OncodriveFM	OncodriveClust	OncodriveFML	MuSiC2	20/20+	dNdScv
		KIT	32494066	Canonical Cancer Driver	Multiple		NA	oncogene	Oncogene	Oncogene	1
		KIT	29898407	WES	Urologic	MutSigCV	coding	oncogene	Oncogene	Oncogene	1
		KIT	23539594	Canonical Cancer Driver	Multiple	-	NA	oncogene	Oncogene	Oncogene	1
		KIT	24896186	WES	Soft tissue	Recurrence-based	coding	oncogene	Oncogene	Oncogene	1
		KIT	26939876	Gene Panel	Gynecologic	Recurrence-based	Paper-specific	coding	oncogene	Oncogene	Oncogene
		KIT	22817890	WGS	Hematologic and lymphatic	Recurrence-based	coding	oncogene	Oncogene	Oncogene	1
		MEP1A	18772397	WES	Developmental gastrointestinal	Wood-based	coding				NA
		XPNPEP2	22941188	WES	Thoracic	MuSiC	coding				NA
		SRPX	22343534	WES	Hematologic and lymphatic	MutSig	coding				NA
		HAVCR1	28249600	WES	Hematologic and lymphatic	MutSig	coding				NA
		SLURP1	22941188	WES	Thoracic	MuSiC	coding				NA
		DSG4	27311963	WGS-WES	Multiple	OncodriveFML	coding				NA
		DSG4	18772396	WES	Soft tissue	Wood-based	coding				NA
		PLB1	25079317	WES	Core gastrointestinal	MutSig	coding				NA

### Sheet: ST6
Table: Differential expression of genes corresponding to the proteins identified by TASTE for genitourinary cancers.
Analysis in matched tumor/normal tissues in TCGA: Bladder urothelial carcinoma (BLCA) and Kidney clear cell carcinoma (KIRC)
Gene	BLCA (N = 19)					KIRC (N= 72)
	tumor	normal	Fold change	pvalue	FDR	tumor	normal	fold change	pvalue	FDR
ADAMTSL5	94.0405	150.701	0.62427	0.148922	0.29273	14.9936	19.7036	0.762165	0.0674223	0.0954124
B3GNT7	383.86	321.195	1.19504	0.721208	0.805	74.1916	97.8388	0.758551	0.0123949	0.0200415
CCL19	223.448	753.674	0.296572	0.186029	0.335251	107.774	122.254	0.881661	0.771188	0.80812
CD244	31.1273	33.6709	0.92468	0.874097	0.917251	63.1875	11.1257	5.63773	9.16756e-13	6.09512e-12
CD300C	20.5598	25.9168	0.794094	0.504847	0.628502	75.1544	12.3512	6.04394	3.66501e-18	5.72081e-17
CD48	142.528	444.537	0.320774	0.0300976	0.0963798	534.666	128.902	4.14539	8.22206e-14	6.40405e-13
CD84	44.25	30.8838	1.43139	0.370238	0.506169	289.333	38.7627	7.44757	6.8327e-11	3.52579e-10
CEACAM6	7132.85	4231.42	1.68567	0.378408	0.513493	3.05253	3.56754	0.859576	0.8269	0.855657
CELA3A	0	0	1		-	0.542072	0.987178	0.590586	0.641596	0.691942
CLEC4C	0.427989	1.06865	0.451795	0.133155	0.271233	1.17136	0.83399	1.36122	0.385468	0.445856
CNTN2	35.5647	21.2993	1.66663	0.642926	0.742535	4.34877	5.12893	0.850799	0.443709	0.503681
CR2	39.5485	256.426	0.154559	0.0208982	0.0748566	13.9455	272.54	0.0515166	7.36978e-07	2.1327e-06
CRIP2	1862.23	3762.28	0.494987	0.000150231	0.00272788	3043.66	2545.04	1.19591	0.0230051	0.035505
CRISP3	89.8643	2392.99	0.0375934	0.278534	0.434746	0.999996	4.93685	0.21839	0.135628	0.179333
CRYBB2	3.89832	2.93617	1.3169	0.697129	0.785979	3.31505	1.17011	2.68879	9.36554e-07	2.67514e-06
CSF1R	511.834	926.717	0.552357	0.0162982	0.0626713	2854.42	784.655	3.63747	4.27594e-12	2.5879e-11
CTRC	2.20489	0.947642	2.20008	0.482955	0.609138	0.229158	0.341383	0.745743	0.728006	0.769439
CTRL	20.9962	15.9292	1.31611	0.563363	0.678541	6.9202	2.7503	2.46297	3.1047e-07	9.40126e-07
CXCL13	311.146	2688.53	0.115764	0.253328	0.409444	146.604	8.09449	17.9027	0.00139394	0.00260123
CXCL16	1426.15	972.669	1.46618	0.140956	0.28227	2043.04	996.829	2.04943	4.27263e-13	2.98572e-12
DMP1	1.99729	0.965705	1.96798	0.266576	0.422827	3.23564	0.247979	9.58576	3.32181e-07	1.0019e-06
DSG4	5.14997	2.33471	2.15631	0.236204	0.392145	0.218329	0.346406	0.713094	0.295848	0.3581
EDA2R	66.2121	91.2328	0.726049	0.23719	0.39282	366.148	75.4403	4.84838	4.37053e-23	1.50586e-21
ESM1	307.895	14.1647	21.5914	0.00175319	0.0135409	6989.76	480.36	14.5483	4.67928e-13	3.24136e-12
F11	0.0750368	0.284079	0.455731	0.0467159	0.130437	31.073	947.138	0.0329093	6.57998e-22	1.85999e-20
FASLG	12.2471	13.6137	0.900347	0.753066	0.82834	60.1961	5.03722	11.7371	6.81975e-09	2.58292e-08
FGF5	9.33555	4.15228	2.21894	0.199278	0.351022	19.0174	22.8535	0.832878	0.588625	0.642318
FLT3	10.3715	27.7334	0.37622	0.0582985	0.152493	62.0282	45.9904	1.34797	0.37045	0.430694
FLT3LG	125.688	212.055	0.592904	0.0243612	0.0833298	117.662	70.5134	1.66771	3.99993e-07	1.19336e-06
GALNT3	1320.9	646.467	2.04309	0.00704813	0.0345768	102.799	844.61	0.121816	2.85757e-20	6.25954e-19
GAS6	1204.97	5473.16	0.220174	7.23309e-06	0.000396453	2174.66	3316.89	0.655645	5.13605e-06	1.3364e-05
GP1BA	8.55827	18.0878	0.476048	0.103617	0.22794	18.2709	22.6873	0.806189	0.0574515	0.0825442
GUCA2A	133.099	1.17514	104.459	0.260823	0.416796	0.0900708	0.150506	0.758749	0.575429	0.629997
HAVCR1	169.214	0.261647	468.174	0.254525	0.410766	1110.16	204.302	5.43173	9.43168e-11	4.7653e-10
HEG1	1038.06	1756.95	0.590854	0.00990409	0.0440842	3795.21	3257.13	1.1652	0.0795942	0.11096
HEPH	389.838	1233.49	0.3161	0.00794159	0.0375683	482.188	489.363	0.985342	0.864157	0.887546
ICAM2	313.14	670.429	0.467154	0.0189668	0.0698257	802.85	604.439	1.3282	5.881e-05	0.000133509
IGFBP4	11546	20195.4	0.571717	0.00375209	0.0223726	20616.1	12551.4	1.64252	6.33208e-10	2.8038e-09
IL1R2	160.533	62.2103	2.57796	0.184723	0.333648	1879.1	242.49	7.74638	0.15507	0.202172
ITGB7	207.607	279.87	0.741891	0.322134	0.471568	474.268	262.275	1.80797	2.32966e-07	7.16147e-07
ITIH4	80.7401	77	1.04851	0.908545	0.940888	234.549	25.0303	9.33729	0.0346735	0.0518874
KDR	449.373	670.917	0.669838	0.191399	0.341889	6629.24	2554.62	2.59494	1.47286e-10	7.24421e-10
KIRREL2	32.9049	1.19495	25.4875	0.148715	0.292577	2.14245	23.6176	0.0945479	1.32096e-11	7.4625e-11
KIT	254.342	678.524	0.374938	0.000879148	0.00855863	764.451	1343.33	0.569104	0.189283	0.240663
KLB	13.0495	16.937	0.771823	0.419914	0.552311	55.8634	24.9081	2.23781	0.173494	0.222685
KLK13	16.3365	1610.14	0.0102075	0.176621	0.324227	2.03195	0.396824	4.29117	0.000926896	0.00177115
KLKB1	3.27948	7.79594	0.428002	0.0902118	0.207633	69.6639	30.5591	2.27547	0.000388667	0.000784609
KLRB1	23.1513	155.393	0.149533	0.00839033	0.0390851	127.075	42.4298	2.99026	3.44297e-09	1.3636e-08
L1CAM	235.75	297.703	0.791969	0.724898	0.807816	293.647	3272.03	0.0897724	9.92878e-19	1.70456e-17
LGALS3BP	14792	10220	1.44735	0.0306408	0.097585	13089.6	8129.45	1.61014	2.8517e-06	7.64899e-06
MARCO	150.643	204.476	0.736856	0.623984	0.727969	87.0604	16.6228	5.21207	1.4938e-05	3.6659e-05
MEP1A	3.59033	0.649895	4.92113	0.100325	0.222851	1.91203	0.381525	4.17846	0.00355249	0.00624747
MFGE8	1402.93	2838.98	0.494185	0.000927932	0.00885385	1906.53	1480.39	1.28784	0.0147414	0.0235062
MRC1	271.889	580.881	0.468155	0.0525159	0.141372	577.977	439.351	1.31545	0.0649769	0.092294
MZB1	373.766	656.476	0.569417	0.582738	0.695023	189.269	52.7459	3.58342	0.130739	0.173532
NEFL	80.9008	7.24913	11.0218	0.303374	0.458596	1207.87	614.928	1.96409	0.0103908	0.0170103
NFASC	198.89	1217.26	0.16346	0.00139666	0.0116083	500.579	2226.16	0.224897	3.42218e-12	2.10138e-11
NT5E	422.892	862.425	0.490411	0.0216637	0.0767599	865.838	599.559	1.44405	0.00759489	0.0127025
OMD	27.1912	223.092	0.122277	0.000782365	0.00795102	25.9584	71.6704	0.363079	0.000659132	0.00128688
PILRB	1133.99	749.546	1.51284	0.0690505	0.17184	601.285	302.007	1.99064	5.05872e-07	1.49331e-06
PKLR	4.92642	0.292658	12.801	0.225788	0.381225	704.53	922.187	0.764003	0.220995	0.276379
PLB1	142.837	88.8785	1.60642	0.180822	0.328973	98.6429	29.028	3.38996	4.41552e-11	2.33432e-10
PLG	0.130758	0.144742	0.942861	0.932794	0.956608	418.904	4156.05	0.100815	3.78686e-08	1.29576e-07
PRG3	0	0	1		-	0.0503625	0.0150736	1.30666	0.26878	0.329415
PRTG	26.5094	22.9085	1.1565	0.617024	0.722593	39.0966	172.038	0.227704	3.7493e-13	2.64705e-12
SCGB1A1	839.702	267.553	3.13765	0.460112	0.589336	0.0104431	0.035275	0.816434	0.10742	0.145242
SCGB3A1	13.3646	14.8859	0.898486	0.866865	0.911891	8.10797	2.96319	2.67955	1.4507e-05	3.567e-05
SERPINA9	1.25444	10.2265	0.131161	0.21219	0.366127	2.10807	0.0639222	13.4702	0.000887686	0.00170016
SERPINC1	0.766989	1.18714	0.673577	0.114378	0.243979	8.98931	22.9199	0.394846	0.0172699	0.027209
SERPIND1	10.5109	55.3022	0.191524	0.000670918	0.00718606	36.8446	6.66955	5.45746	0.384313	0.444727
SLURP1	5.68366	537.086	0.0107666	0.231006	0.386944	0.0131125	0.00697222	1.0574	0.596375	0.649775
SPINK2	2.49579	3.91293	0.646857	0.406851	0.540278	5.61006	3.70413	1.50102	0.603142	0.656139
SRPX	202.85	1853.64	0.109481	5.1319e-07	9.2061e-05	105.504	145.601	0.724795	0.134519	0.178013
SSC4D	76.2287	10.5755	7.1499	0.223658	0.378668	33.3936	176.776	0.189362	9.96059e-22	2.74172e-20
TDGF1	1.26304	4.97097	0.268793	0.0131885	0.0540178	146.578	579.98	0.252859	0.000352684	0.000717295
THPO	6.10416	4.1466	1.46097	0.522018	0.642879	59.2187	31.4182	1.88205	0.00416129	0.0072462
TNFRSF10B	1322.4	1484.19	0.890998	0.565022	0.679997	2050.25	796.322	2.57445	1.23319e-19	2.4474e-18
TNFRSF11B	76.3684	48.5023	1.57335	0.371314	0.507032	1140.74	1829.7	0.623478	0.00037285	0.000755908
TNFRSF17	18.8615	38.8897	0.48632	0.352719	0.49106	16.066	5.23487	3.03025	0.0797402	0.11114
TNFRSF6B	134.508	275.149	0.489042	0.255892	0.412131	308.729	29.9659	10.2718	3.46739e-09	1.37243e-08
TTR	11.2318	8.88985	1.26051	0.717863	0.802181	5.16338	36.8582	0.142414	3.18376e-12	1.9647e-11
VCAM1	406.355	982.409	0.413691	0.0040191	0.0234666	16414.3	3868.51	4.24296	7.45984e-15	6.78186e-14
VWA1	2362.8	3687.09	0.640839	0.0739873	0.180449	3232.12	1366.79	2.36464	4.39519e-11	2.32419e-10
WFIKKN1	16.9826	11.2465	1.50554	0.232026	0.387728	51.1691	31.5033	1.62227	0.0205998	0.032052
XPNPEP2	11.0998	359.939	0.0311073	0.0001895	0.00318505	146.101	4627.03	0.0315965	3.33708e-10	1.54485e-09
ZP3	244.967	111.895	2.1882	0.0099623	0.0442531	179.835	68.0231	2.64132	5.77315e-08	1.9274e-07

### Sheet: ST7
Table: Associations of presence or absence of somatic mutations (Mutant/Wild type) with abundance of immune cell types for proteins identified for genitourinary cancers in TCGA
	BLCA				KIRC
Cell Type	p_value	Wild type	Mutant	Fold Change	p_value	Wild type	Mutant	Fold Change
CD4_naive	0.0332865	0.0100701	0.00809845	0.804208	0.455061	0.000391304	8.4507e-05	0.215962
CD8_naive	0.0181118	0.052972	0.0440933	0.832389	0.245538	0.0189799	0.0152113	0.801439
Cytotoxic	0.0118684	0.35479	0.378192	1.06596	0.259724	0.227726	0.222127	0.975413
Exhausted	0.000113002	0.0808972	0.101337	1.25266	0.707004	0.0785652	0.0830282	1.05681
Tr1	0.328653	0.136505	0.131596	0.964039	0.520106	0.144515	0.149676	1.03571
nTreg	0.539798	0.143939	0.142731	0.991603	0.667944	0.190385	0.196451	1.03186
iTreg	0.348687	0.208093	0.216352	1.03969	0.869108	0.202595	0.211099	1.04197
Th1	0.000158856	0.149005	0.186788	1.25357	0.942433	0.153886	0.154958	1.00696
Th2	0.164183	0.29579	0.311788	1.05409	0.517333	0.371722	0.377606	1.01583
Th17	0.0591664	0.128131	0.11756	0.917496	0.707456	0.139348	0.13538	0.971528
Tfh	0.441105	0.155444	0.163855	1.05411	0.322481	0.272314	0.266831	0.979864
Central_memory	0.204839	0.0339439	0.0311192	0.916782	0.798309	0.137502	0.134887	0.980987
Effector_memory	0.00440752	0.0403084	0.0496477	1.23169	0.161398	0.00211037	0.00304225	1.44157
NKT	0.310869	0.0790327	0.0736062	0.931339	0.996553	0.110696	0.112211	1.01369
MAIT	0.48655	0.129907	0.126503	0.973797	0.581072	0.134886	0.130127	0.964715
DC	0.457708	0.182308	0.187777	1.03	0.00487644	0.195843	0.213028	1.08775
Bcell	0.731876	0.0971963	0.0912798	0.939129	0.935548	0.0735452	0.0727183	0.988757
Monocyte	0.671209	0.150187	0.152788	1.01732	0.812644	0.101408	0.103563	1.02125
Macrophage	0.102134	0.248364	0.262275	1.05601	0.0239258	0.246485	0.266577	1.08152
NK	0.00451625	0.207369	0.233756	1.12725	0.34186	0.304997	0.300099	0.983941
Neutrophil	0.135585	0.170266	0.161777	0.950142	0.577715	0.0919732	0.0958873	1.04256
Gamma_delta	0.0449837	0.054271	0.0620311	1.14299	0.0832642	0.0700134	0.0626901	0.895402
CD4_T	0.0034079	0.142879	0.129513	0.906455	0.0198383	0.188773	0.17969	0.951887
CD8_T	0.000497804	0.18671	0.205269	1.0994	0.589163	0.154408	0.151423	0.980665
InfiltrationScore	0.0102555	0.651977	0.670472	1.02837	0.0643511	0.723709	0.737254	1.01872

### Sheet: ST8
Table: CERES scores for proteins which had evidence of cell proliferation in BLCA or RCC related cell lines
Gene Name	Screen ID	Model ID	Cell Line	Cancer type/Subtype	Primary Or Metastasis	Sample Collection Site	CERES score
ADAMTSL5	SC-000242.AV01	ACH-000242	RT4	Bladder Urothelial Carcinoma	Primary	urinary_tract	-0.810555
CD48	SC-001412.AV01	ACH-001412	UM-UC-10		Primary	urinary_tract	-0.523591
CEACAM6	SC-000018.AV01	ACH-000018	T24		Primary	urinary_tract	-0.654742
CEACAM6	SC-000242.AV01	ACH-000242	RT4		Primary	urinary_tract	-0.720991
CEACAM6	SC-000724.AV01	ACH-000724	HT-1376		Primary	urinary_tract	-0.569655
CXCL16	SC-000242.AV01	ACH-000242	RT4		Primary	urinary_tract	-0.614808
FLT3	SC-000905.AV01	ACH-000905	5637		Primary	urinary_tract	-0.514727
FLT3	SC-001183.AV01	ACH-001183	RT112/84		Primary	urinary_tract	-0.502735
GAS6	SC-000862.AV01	ACH-000862	KMBC-2		Primary	urinary_tract	-0.604355
GUCA2A	SC-000011.AV01	ACH-000011	253J		Metastatic	lymph_node	-0.749976
GUCA2A	SC-000142.AV01	ACH-000142	CAL-29		Primary	urinary_tract	-0.82089
GUCA2A	SC-000242.AV01	ACH-000242	RT4		Primary	urinary_tract	-0.507019
GUCA2A	SC-000473.AV01	ACH-000473	RT-112		Primary	urinary_tract	-0.876623
GUCA2A	SC-000486.AV01	ACH-000486	KU-19-19		Primary	urinary_tract	-0.511866
GUCA2A	SC-000741.AV01	ACH-000741	U-BLC1		Primary	urinary_tract	-0.526531
GUCA2A	SC-000834.AV01	ACH-000834	UM-UC-1		Metastatic	lymph_node	-0.613811
GUCA2A	SC-001409.AV01	ACH-001409	UM-UC-16		Primary	urinary_tract	-0.650445
GUCA2A	SC-001413.AV01	ACH-001413	UM-UC-11		Primary	urinary_tract	-1.01309
GUCA2A	SC-001414.AV01	ACH-001414	UM-UC-6		Primary	urinary_tract	-0.736858
IGFBP4	SC-000242.AV01	ACH-000242	RT4		Primary	urinary_tract	-0.834313
ITGB7	SC-000473.AV01	ACH-000473	RT-112		Primary	urinary_tract	-0.554511
ITIH4	SC-000486.AV01	ACH-000486	KU-19-19		Primary	urinary_tract	-0.668022
KDR	SC-000242.AV01	ACH-000242	RT4		Primary	urinary_tract	-0.614395
KIRREL2	SC-000242.AV01	ACH-000242	RT4		Primary	urinary_tract	-0.711891
KIT	SC-000396.AV01	ACH-000396	J82		Primary	urinary_tract	-0.55488
OCLN	SC-000396.AV01	ACH-000396	J82		Primary	urinary_tract	-0.564202
OCLN	SC-000720.AV01	ACH-000720	TCCSUP		Primary	urinary_tract	-0.816306
OCLN	SC-000862.AV01	ACH-000862	KMBC-2		Primary	urinary_tract	-0.502091
PINLYP	SC-001409.AV01	ACH-001409	UM-UC-16		Primary	urinary_tract	-0.56408
PKLR	SC-000018.AV01	ACH-000018	T24		Primary	urinary_tract	-0.662112
PLG	SC-001183.AV01	ACH-001183	RT112/84		Primary	urinary_tract	-0.665252
SRPX	SC-000242.AV01	ACH-000242	RT4		Primary	urinary_tract	-0.742427
SSC4D	SC-000142.AV01	ACH-000142	CAL-29		Primary	urinary_tract	-0.638796
SSC4D	SC-000396.AV01	ACH-000396	J82		Primary	urinary_tract	-0.849909
TDGF1	SC-000011.AV01	ACH-000011	253J		Metastatic	lymph_node	-0.900561
TDGF1	SC-000026.AV01	ACH-000026	253J-BV		Metastatic	lymph_node	-0.711554
TDGF1	SC-000142.AV01	ACH-000142	CAL-29		Primary	urinary_tract	-0.905603
TDGF1	SC-000242.AV01	ACH-000242	RT4		Primary	urinary_tract	-1.38329
TDGF1	SC-000473.AV01	ACH-000473	RT-112		Primary	urinary_tract	-0.871813
TDGF1	SC-000486.AV01	ACH-000486	KU-19-19		Primary	urinary_tract	-0.614645
TDGF1	SC-000724.AV01	ACH-000724	HT-1376		Primary	urinary_tract	-0.6788
TDGF1	SC-000741.AV01	ACH-000741	U-BLC1		Primary	urinary_tract	-0.650258
TDGF1	SC-000802.AV01	ACH-000802	BFTC-905		Primary	urinary_tract	-0.598165
TDGF1	SC-000862.AV01	ACH-000862	KMBC-2		Primary	urinary_tract	-0.886053
TDGF1	SC-000896.AV01	ACH-000896	647-V		Primary	urinary_tract	-0.822569
TDGF1	SC-000905.AV01	ACH-000905	5637		Primary	urinary_tract	-0.563088
TDGF1	SC-001183.AV01	ACH-001183	RT112/84		Primary	urinary_tract	-0.576184
TDGF1	SC-001409.AV01	ACH-001409	UM-UC-16		Primary	urinary_tract	-0.583066
TDGF1	SC-001412.AV01	ACH-001412	UM-UC-10		Primary	urinary_tract	-0.743562
TDGF1	SC-001413.AV01	ACH-001413	UM-UC-11		Primary	urinary_tract	-1.61765
TDGF1	SC-001415.AV01	ACH-001415	UM-UC7		Primary	urinary_tract	-0.885102
VWA1	SC-001416.AV01	ACH-001416	UM-UC9		Primary	urinary_tract	-0.570051
CCL19	SC-000007.AV01	ACH-000428	UO-31	Renal Cell Carcinoma	Primary	kidney	-0.513996
CEACAM6	SC-000005.AV01	ACH-000385	SK-RC-52		Primary	kidney	-0.708684
CEACAM6	SC-000018.AV01	ACH-001225	UM-RC-6		Primary	kidney	-0.654742
FLT3	SC-000014.AV01	ACH-000555	A-498		Primary	kidney	-0.522334
FLT3	SC-000035.AV01	ACH-002195	RXF393		Primary	kidney	-0.513042
FLT3LG	SC-000015.AV01	ACH-000792	BFTC-909		Primary	kidney	-0.522362
GP1BA	SC-000005.AV01	ACH-000385	SK-RC-52		Primary	kidney	-0.567792
GUCA2A	SC-000921.AV01	ACH-000317	TUHR14TKB		Primary	kidney	-0.550137
GUCA2A	SC-000015.AV01	ACH-000792	BFTC-909		Primary	kidney	-0.601292
KDR	SC-000037.AV01	ACH-002533	SNU-482		Primary	kidney	-0.546374
LGALS3BP	SC-001737.AV01	ACH-000189	RCC10RGB		Primary	kidney	-0.668741
MZB1	SC-001737.AV01	ACH-000189	RCC10RGB		Primary	kidney	-0.609289
OCLN	SC-000019.AV01	ACH-001398	SW 156		Primary	kidney	-0.634273
OCLN	SC-000036.AV01	ACH-002199	SN12C		Primary	kidney	-0.64553
PINLYP	SC-001737.AV01	ACH-000189	RCC10RGB		Primary	kidney	-0.672379
PKLR	SC-000018.AV01	ACH-001225	UM-RC-6		Primary	kidney	-0.662112
PLG	SC-001737.AV01	ACH-000189	RCC10RGB		Primary	kidney	-0.50304
PLG	SC-000007.AV01	ACH-000428	UO-31		Primary	kidney	-0.648724
PLG	SC-000021.AV01	ACH-001688	UM-RC-7		Primary	kidney	-0.661036
TDGF1	SC-001041.AV01	ACH-000171	VMRC-RCZ		Primary	kidney	-0.543179
TDGF1	SC-001737.AV01	ACH-000189	RCC10RGB		Primary	kidney	-1.01467
TDGF1	SC-000004.AV01	ACH-000375	G-402		Primary	kidney	-0.539737
TDGF1	SC-000005.AV01	ACH-000385	SK-RC-52		Primary	kidney	-0.757545
TDGF1	SC-000009.AV01	ACH-000429	A-704		Primary	kidney	-0.70398
TDGF1	SC-000012.AV01	ACH-000484	VMRC-RCW		Primary	kidney	-0.642687
TDGF1	SC-000013.AV01	ACH-000495	TUHR4TKB		Primary	kidney	-1.2583
TDGF1	SC-000014.AV01	ACH-000555	A-498		Primary	kidney	-0.598129
TDGF1	SC-000015.AV01	ACH-000792	BFTC-909		Primary	kidney	-0.544007
TDGF1	SC-000021.AV01	ACH-001688	UM-RC-7		Primary	kidney	-0.822868
TDGF1	SC-000022.AV01	ACH-002090	BB65-RCC		Primary	kidney	-0.614802
TDGF1	SC-000024.AV01	ACH-002139	HA7-RCC		Primary	kidney	-0.779247
TDGF1	SC-000025.AV01	ACH-002150	LB1047-RCC		Primary	kidney	-0.593377
TDGF1	SC-000026.AV01	ACH-002151	LB2241-RCC		Primary	kidney	-0.711554
TDGF1	SC-000028.AV01	ACH-002155	LB996-RCC		Primary	kidney	-0.763396
TDGF1	SC-000029.AV01	ACH-002167	NCC010		Primary	kidney	-0.608175
TDGF1	SC-000030.AV01	ACH-002168	NCC021		Primary	kidney	-0.739703
TDGF1	SC-000035.AV01	ACH-002195	RXF393		Primary	kidney	-1.19591
TDGF1	SC-000036.AV01	ACH-002199	SN12C		Primary	kidney	-1.11464
TDGF1	SC-000037.AV01	ACH-002533	SNU-482		Primary	kidney	-0.62829
VWA1	SC-000037.AV01	ACH-002533	SNU-482		Primary	kidney	-0.712919
